# Severe Neuro-COVID is associated with peripheral immune signatures, autoimmunity and signs of neurodegeneration: a prospective cross-sectional study

**DOI:** 10.1101/2022.02.18.22271039

**Authors:** Manina M. Etter, Tomás A. Martins, Laila Kulsvehagen, Elisabeth Pössnecker, Wandrille Duchemin, Sabrina Hogan, Gretel Sanabria-Diaz, Jannis Müller, Alessio Chiappini, Jonathan Rychen, Noëmi Eberhard, Lester Melie-Garcia, Emanuela Keller, Ilijas Jelcic, Hans Pargger, Martin Siegemund, Jens Kuhle, Johanna Oechtering, Caroline Eich, Alexandar Tzankov, Matthias S. Matter, Özgür Yaldizli, Johanna M. Lieb, Marios-Nikos Psychogios, Caroline M. Berkemeier, Karoline Leuzinger, Hans H. Hirsch, Cristina Granziera, Anne-Katrin Pröbstel, Gregor Hutter

## Abstract

**Importance:** Growing evidence suggests that coronavirus disease 2019 (COVID-19) is associated with neurological sequelae. However, the underlying pathophysiological mechanisms resulting in central nervous system (CNS) derogation remain unclear.

**Objective:** To identify severity-dependent immune mechanisms in the cerebrospinal fluid (CSF) and plasma of COVID-19 patients and their association with brain imaging alterations.

**Design:** Prospective cross-sectional cohort study.

**Setting:** This study was performed from August 2020 to April 2021. Participants were enrolled in the outpatient clinics, hospital wards and intensive care units (ICU) of two clinical sites in Basel and Zurich, Switzerland.

**Participants:** Age >18 years and a positive SARS-CoV-2 test result were inclusion criteria. Potentially matching individuals were identified (n=310), of which 269 declined to participate and 1 did not match inclusion criteria. Paired CSF and plasma samples, as well as brain images, were acquired. The COVID-19 cohort (n=40; mean [SD] age, 54 [20] years; 17 women (42%)) was prospectively assorted by neurological symptom severity (classes I, II and III). Age/sex-matched inflammatory (n=25) and healthy (n=25) CSF and plasma control samples were obtained. For volumetric brain analysis, a healthy age/sex-matched control cohort (n=36) was established.

**Exposures:** Lumbar puncture, blood sampling and cranial MRI and/or CT.

**Main outcomes and measures:** Proteomics, standard parameters and antibody profiling of paired CSF and plasma samples in COVID-19 patients and controls. Brain imaging and gray matter volumetric analysis in association with biomarker profiles. Follow-up after 10-months.

**Results:** COVID-19 patients displayed a plasma cytokine storm but a non-inflammatory CSF profile. Class III patients displayed signs of blood-brain barrier (BBB) impairment and a polyclonal B cell response targeting self- and non-self antigens. Decreased regional brain volumes were present in COVID-19 patients and associated with specific CSF and plasma parameters.

**Conclusion and relevance:** Neuro-COVID class III patients had a strong, peripheral immune response resulting in (1) BBB impairment (2) ingress of (auto-)antibodies, (3) microglia activation and neuronal damage signatures. Our data point towards several potentially actionable targets that may be addressed to prevent COVID-19-related neurological sequelae.

**Trial registration:** The trial (NCT04472013) was registered on clinicaltrials.gov.

**Key points:** *Question:* Does a severity-dependent pattern of immune mechanisms exist in the cerebrospinal fluid (CSF) and plasma of COVID-19 patients and are these associated with clinical and brain imaging findings?

*Findings:* Neuro-COVID patients display a robust class III-specific peripheral immune response resulting in (1) blood-brain barrier (BBB) impairment, (2) ingress of (auto-)antibodies, (3) microglia activation and neuronal damage signatures. Integration of MRIs, brain volumetry and proteomics identified biomarkers associated with regional brain volume loss in severe Neuro-COVID.

*Meaning:* We provide a multidimensional framework of mechanisms associated with severe Neuro-COVID and present possible targets to prevent COVID-19-related neurological sequelae.

## Supplementary material for "Severe Neuro-COVID is associated with peripheral immune signatures, autoimmunity and signs of neurodegeneration: a prospective cross-sectional study": Table S4

### Sheet: Sheet1
PCA component	CSF_NMNAT1	CSF_NRP2	CSF_MAPT	CSF_CADM3	CSF_GDNF	CSF_UNC5C	CSF_VWC2	CSF_Siglec_9	CSF_CLM_6	CSF_EZR	CSF_SMOC2	CSF_NBL1	CSF_EFNA4	CSF_SCARB2	CSF_NCAN	CSF_PRTG	CSF_ROBO2	CSF_CRTAM	CSF_RGMA	CSF_PLXNB3	CSF_CPA2	CSF_CD38	CSF_SMPD1	CSF_MSR1	CSF_Alpha_2_MRAP	CSF_sFRP_3	CSF_EPHB6	CSF_RGMB	CSF_SIGLEC1	CSF_CNTN5	CSF_ADAM_22	CSF_CLEC1B	CSF_ADAM_23	CSF_MATN3	CSF_RSPO1	CSF_HAGH	CSF_LXN	CSF_gal_8	CSF_BCAN	CSF_LAYN	CSF_NEP	CSF_GDF_8	CSF_THY_1	CSF_WFIKKN1	CSF_TMPRSS5	CSF_CDH3	CSF_GFR_alpha_1	CSF_GM_CSF_R_alpha	CSF_Beta_NGF	CSF_SCARA5	CSF_CD200	CSF_NTRK2	CSF_GZMA	CSF_G_CSF	CSF_DRAXIN	CSF_SCARF2	CSF_GDNFR_alpha_3	CSF_PVR	CSF_TNFRSF12A	CSF_SKR3	CSF_FLRT2	CSF_CPM	CSF_CLEC10A	CSF_GCP5	CSF_BMP_4	CSF_FcRL2	CSF_MDGA1	CSF_IL_5R_alpha	CSF_PDGF_R_alpha	CSF_CTSC	CSF_CDH6	CSF_DDR1	CSF_JAM_B	CSF_CTSS	CSF_N_CDase	CSF_NAAA	CSF_N2DL_2	CSF_PLXNB1	CSF_TNFRSF21	CSF_CLM_1	CSF_SPOCK1	CSF_IL12	CSF_Dkk_4	CSF_EDA2R	CSF_LAT	CSF_NTRK3	CSF_LAIR_2	CSF_MANF	CSF_TN_R	CSF_CD200R1	CSF_Nr_CAM	CSF_KYNU	CSF_IL8	CSF_VEGFA	CSF_CD8A	CSF_MCP_3	CSF_CDCP1	CSF_CD244	CSF_IL7	CSF_OPG	CSF_LAP_TGF_beta_1	CSF_uPA	CSF_IL6	CSF_IL_17C	CSF_MCP_1	CSF_IL_17A	CSF_CXCL11	CSF_AXIN1	CSF_TRAIL	CSF_IL_20RA	CSF_CXCL9	CSF_CST5	CSF_IL_2RB	CSF_IL_1_alpha	CSF_OSM	CSF_IL2	CSF_CXCL1	CSF_TSLP	CSF_CCL4	CSF_CD6	CSF_SCF	CSF_IL18	CSF_SLAMF1	CSF_TGF_alpha	CSF_MCP_4	CSF_CCL11	CSF_TNFSF14	CSF_FGF_23	CSF_IL_10RA	CSF_FGF_5	CSF_MMP_1	CSF_LIF_R	CSF_FGF_21	CSF_CCL19	CSF_IL_15RA	CSF_IL_10RB	CSF_IL_22_RA1	CSF_IL_18R1	CSF_PD_L1	CSF_CXCL5	CSF_TRANCE	CSF_HGF	CSF_IL_12B	CSF_IL_24	CSF_IL13	CSF_ARTN	CSF_MMP_10	CSF_IL10	CSF_TNF	CSF_CCL23	CSF_CD5	CSF_CCL3	CSF_Flt3L	CSF_CXCL6	CSF_CXCL10	CSF_4E_BP1	CSF_IL_20	CSF_SIRT2	CSF_CCL28	CSF_DNER	CSF_EN_RAGE	CSF_CD40	CSF_IL33	CSF_IFN_gamma	CSF_FGF_19	CSF_IL4	CSF_LIF	CSF_NRTN	CSF_MCP_2	CSF_CASP_8	CSF_CCL25	CSF_CX3CL1	CSF_TNFRSF9	CSF_NT_3	CSF_TWEAK	CSF_CCL20	CSF_ST1A1	CSF_STAMBP	CSF_IL5	CSF_ADA	CSF_TNFB	CSF_CSF_1
0	0.0781158	0.10362	0.0809069	0.0557064	0.0463115	0.0746442	0.0474306	0.0940424	0.0967789	0.0907623	0.10111	-0.0655372	0.101998	0.103735	0.00126763	0.0773675	0.0523273	0.0797474	0.0584067	0.0657719	0.0616125	0.0853894	0.0541875	0.10091	0.0913616	0.0501971	0.0678246	0.055081	0.0953398	0.0590653	0.0106273	0.0642182	0.0593808	0.0727595	0.0832784	0.0425954	0.0303893	0.0825422	-0.0197377	0.0701325	0.0568347	0.0355839	-0.0161834	0.0622298	0.0554137	0.0663573	0.0830437	0.0807569	0.0536783	0.0951309	0.0252169	0.0435358	0.0666644	0.0742552	0.0900256	0.105541	0.0272396	0.0816723	0.102076	0.102536	0.101082	0.0898554	0.0735218	0.064895	0.0367143	0.0917797	0.0147986	0.0431028	0.084171	0.0832995	0.097391	0.0451186	0.0791486	0.0801508	0.0445652	0.0920938	0.0609745	0.0671455	0.0181485	0.0926613	0.0499821	0.0791583	0.0752029	0.0720083	0.0814499	0.0519542	0.0474848	0.081474	0.0675364	0.100445	0.0157746	0.0949307	0.0776384	0.0979342	0.083026	0.087727	0.0933574	0.0889155	0.043513	0.0400375	0.0800307	0.101309	0.0706033	0.050194	0.0365653	0.0742378	0.0931477	0.0821224	0.104328	0.0297074	0.0852701	0.0897904	0.0242459	0.0231463	0.0752835	0.0416459	0.0916299	0.0418765	0.0902667	0.0842347	0.11087	0.0882657	0.0655103	0.0768177	0.0949732	0.0917547	0.0782486	0.0441525	0.0517692	0.0293752	0.0691336	0.048131	0.0601105	0.0848358	0.0785838	0.113586	0	0.100846	0.10923	0.0873203	0.0444206	0.112288	0.0767981	0.0282098	0.0367926	0.035021	0.067256	0.0890208	0.0926232	0.0967951	0.0836681	0.0992872	0.0845016	0.0942354	0.0838315	0.0837245	0.0461322	0.0743304	0.0420174	0.0407296	0.0607978	0.109881	0	0.0811696	0.0755112	0.0418994	0.0704835	0.0308128	0.0936847	0.078878	0.0895873	0.104008	0.0865949	0.0174573	0.0526623	0.085668	0.0256827	0.0879524	0.0360094	0.0957621	0.0768573	0.106061
1	0.0811325	-0.0657889	-0.0150497	-0.109811	0.0535675	-0.117627	-0.136985	0.0219821	0.0229323	0.0735923	-0.0221042	0.0898895	-0.00491012	-0.00619909	-0.102344	-0.115323	-0.14368	0.0388446	-0.138629	-0.116407	-0.0282393	-0.0429182	-0.1012	0.0619602	-0.0319784	-0.0546093	-0.115184	-0.145166	0.0475614	-0.135998	-0.152124	0.0787977	-0.134458	-0.0596928	0.00407683	0.0280763	0.0184353	-0.0293498	-0.12675	-0.0911844	-0.0642812	-0.109379	0.0173153	-0.0129601	-0.0575493	-0.0238241	-0.0877668	-0.0319548	0.009857	-0.0361165	-0.153435	-0.149068	0.0122318	0.0603525	-0.0683863	-0.0139878	-0.1361	-0.103668	0.00872134	-0.0151909	-0.0490602	-0.0503644	0.0775564	-0.13355	-0.126716	0.0626102	-0.151051	0.0136175	-0.100351	0.0317366	-0.0816662	-0.113837	-0.114273	-0.037736	-0.0561756	-0.00216719	-0.105016	-0.0895704	-0.123044	0.0412155	-0.121052	0.0463313	-0.0881037	-0.0684417	0.0615334	-0.146897	-0.0464218	0.0264469	-0.0899606	0.0554501	-0.0955409	0.0783227	0.078655	-0.048049	0.00210783	0.0958116	0.0224054	0.0378846	0.0474333	-0.0718449	0.0348869	0.0239859	0.104012	0.0228525	0.0815204	0.0474505	0.0471919	0.0739059	0.0277376	-0.00629507	0.0644427	-0.0512833	-0.0110914	0.0330658	0.112227	0.0269233	0.0708981	0.0302457	0.0824378	0.0567778	-0.0293227	0.092516	0.0354195	-0.0945221	0.0649398	0.0485748	0.061351	0.011346	0.0266381	-0.121248	0.0799995	-0.117452	0.0443852	0.00502405	0.0706828	0.0196314	0	0.0424795	-0.0127704	0.0824671	0.0960022	-0.019012	0.0550557	0.0068301	0.0200086	0.00174038	0.072211	0.0674418	0.0766287	0.0754414	0.0674944	0.0805507	-0.0355315	0.0506197	0.0142958	0.080357	0.0298826	0.0159956	0.0355096	-0.138555	0.0873442	0.0354722	0	0.0550275	-0.0826185	0.0325534	0.105957	0.00914822	0.053263	0.0882407	0.0450614	-0.00641897	0.0701055	-0.00509049	-0.134825	0.0797539	0.0315701	0.0732742	0.0254598	-0.00565817	0.0499719	-0.0536859
	Plasma_NMNAT1	Plasma_NRP2	Plasma_MAPT	Plasma_CADM3	Plasma_GDNF	Plasma_UNC5C	Plasma_VWC2	Plasma_Siglec_9	Plasma_CLM_6	Plasma_EZR	Plasma_SMOC2	Plasma_NBL1	Plasma_EFNA4	Plasma_SCARB2	Plasma_NCAN	Plasma_PRTG	Plasma_ROBO2	Plasma_CRTAM	Plasma_RGMA	Plasma_PLXNB3	Plasma_CPA2	Plasma_CD38	Plasma_SMPD1	Plasma_MSR1	Plasma_Alpha_2_MRAP	Plasma_sFRP_3	Plasma_EPHB6	Plasma_RGMB	Plasma_SIGLEC1	Plasma_CNTN5	Plasma_ADAM_22	Plasma_CLEC1B	Plasma_ADAM_23	Plasma_MATN3	Plasma_RSPO1	Plasma_HAGH	Plasma_LXN	Plasma_gal_8	Plasma_BCAN	Plasma_LAYN	Plasma_NEP	Plasma_GDF_8	Plasma_THY_1	Plasma_WFIKKN1	Plasma_TMPRSS5	Plasma_CDH3	Plasma_GFR_alpha_1	Plasma_GM_CSF_R_alpha	Plasma_Beta_NGF	Plasma_SCARA5	Plasma_CD200	Plasma_NTRK2	Plasma_GZMA	Plasma_G_CSF	Plasma_DRAXIN	Plasma_SCARF2	Plasma_GDNFR_alpha_3	Plasma_PVR	Plasma_TNFRSF12A	Plasma_SKR3	Plasma_FLRT2	Plasma_CPM	Plasma_CLEC10A	Plasma_GCP5	Plasma_BMP_4	Plasma_FcRL2	Plasma_MDGA1	Plasma_IL_5R_alpha	Plasma_PDGF_R_alpha	Plasma_CTSC	Plasma_CDH6	Plasma_DDR1	Plasma_JAM_B	Plasma_CTSS	Plasma_N_CDase	Plasma_NAAA	Plasma_N2DL_2	Plasma_PLXNB1	Plasma_TNFRSF21	Plasma_CLM_1	Plasma_SPOCK1	Plasma_IL12	Plasma_Dkk_4	Plasma_EDA2R	Plasma_LAT	Plasma_NTRK3	Plasma_LAIR_2	Plasma_MANF	Plasma_TN_R	Plasma_CD200R1	Plasma_Nr_CAM	Plasma_KYNU	Plasma_IL8	Plasma_VEGFA	Plasma_CD8A	Plasma_MCP_3	Plasma_CDCP1	Plasma_CD244	Plasma_IL7	Plasma_OPG	Plasma_LAP_TGF_beta_1	Plasma_uPA	Plasma_IL6	Plasma_IL_17C	Plasma_MCP_1	Plasma_IL_17A	Plasma_CXCL11	Plasma_AXIN1	Plasma_TRAIL	Plasma_IL_20RA	Plasma_CXCL9	Plasma_CST5	Plasma_IL_2RB	Plasma_IL_1_alpha	Plasma_OSM	Plasma_IL2	Plasma_CXCL1	Plasma_TSLP	Plasma_CCL4	Plasma_CD6	Plasma_SCF	Plasma_IL18	Plasma_SLAMF1	Plasma_TGF_alpha	Plasma_MCP_4	Plasma_CCL11	Plasma_TNFSF14	Plasma_FGF_23	Plasma_IL_10RA	Plasma_FGF_5	Plasma_MMP_1	Plasma_LIF_R	Plasma_FGF_21	Plasma_CCL19	Plasma_IL_15RA	Plasma_IL_10RB	Plasma_IL_22_RA1	Plasma_IL_18R1	Plasma_PD_L1	Plasma_CXCL5	Plasma_TRANCE	Plasma_HGF	Plasma_IL_12B	Plasma_IL_24	Plasma_IL13	Plasma_ARTN	Plasma_MMP_10	Plasma_IL10	Plasma_TNF	Plasma_CCL23	Plasma_CD5	Plasma_CCL3	Plasma_Flt3L	Plasma_CXCL6	Plasma_CXCL10	Plasma_4E_BP1	Plasma_IL_20	Plasma_SIRT2	Plasma_CCL28	Plasma_DNER	Plasma_EN_RAGE	Plasma_CD40	Plasma_IL33	Plasma_IFN_gamma	Plasma_FGF_19	Plasma_IL4	Plasma_LIF	Plasma_NRTN	Plasma_MCP_2	Plasma_CASP_8	Plasma_CCL25	Plasma_CX3CL1	Plasma_TNFRSF9	Plasma_NT_3	Plasma_TWEAK	Plasma_CCL20	Plasma_ST1A1	Plasma_STAMBP	Plasma_IL5	Plasma_ADA	Plasma_TNFB	Plasma_CSF_1
0	0.102421	0.0709682	0.0493981	0.0618327	0.0660932	0.0962379	0.017558	0.0633437	0.121314	0.110312	-0.00293231	0.00766521	0.11807	0.129346	0.0247956	-0.00596437	-0.0324563	0.0525884	-0.0261611	-0.00818124	-0.0390044	0.118139	0.0676283	0.119643	0.067963	0.0659448	0.0830668	0.0297439	0.115008	-0.0704527	0.029084	0.0799249	-0.015322	0.107143	0.102434	0.0319537	0.0279475	0.0524837	-0.00455587	0.113407	0.0555592	-0.0782954	0.0729532	-0.0147356	-0.0383946	0.0921732	0.122442	0.0373228	0.0370697	0.0593045	0.0248906	-0.0708339	0.0853059	0.0785743	0.0847017	0.00879687	-0.0330043	0.105354	0.117378	0.0936162	0.0451681	0.00443826	-0.0446418	-0.00137425	-0.0560976	0.038406	0.0101572	0.0633635	0.102133	0.0895059	0.0115249	0.068169	0.0582048	0.105084	-0.0301713	0.0103272	0.121424	0.085487	0.05128	0.124928	0.0638297	-0.000214726	0.0694994	0.09798	0.021373	-0.0522094	0.0537812	-0.0305829	0.0537561	0.0183602	0.0477597	0.0916737	0.125392	0.129222	0.0711883	0.119952	0.113084	0.0135359	0.0857233	0.103971	0.103464	0.0560204	0.108666	0.0876216	0.0987779	0.0690461	0.108758	-0.0062962	-0.0236388	-0.0144846	0.0881996	0.0325956	0.0472091	-0.045486	0.10506	0	0.0546293	0.0248809	0.086097	0.00688627	-0.0577782	0.091483	0.102758	0.118381	0.0420606	0.0403636	0.115197	0.0695388	0.028725	0.0334452	0.0597327	0.100475	0.0717374	0.0643958	0.127456	0.100912	0	0.113758	0.130418	-0.00674942	-0.0667395	0.122474	0.00119098	0.0282088	0.0207429	-0.0203901	0.0684786	0.10656	0.126608	0.0922126	0.0748385	0.110919	-0.0147876	0.0817162	0.108853	0.07902	0.0116454	0.0399604	0.0416689	-0.0585053	0.112847	0.120007	0	0.0542855	-0.0454937	0.0300308	0.0616874	0	0.0956174	0.119426	0.0223892	0.125697	0.0490527	-0.0139113	-0.0229259	0.0932071	0.0114335	0.0378983	0.0133496	0.0857341	0.00341464	0.127207
1	0.0206676	-0.0566915	0.050302	-0.155011	0.00543091	-0.111892	-0.112624	-0.0318929	-0.0216927	0.0232532	-0.15425	-0.0541014	-0.0731992	-0.0403077	-0.0419011	-0.133986	-0.145968	-0.105382	-0.121935	0.0203941	-0.0868964	-0.0297749	0.0353795	0.0049125	0.0295202	-0.00151042	-0.123859	-0.175215	0.0275381	-0.0846572	-0.168528	0.0541124	-0.147103	0.0873661	-0.0290093	0.0850531	0.0440871	0.0931732	-0.11723	-0.0972419	0.0453224	-0.0812513	-0.150829	-0.0459839	-0.0883521	-0.0987371	-0.0116894	-0.0478759	-0.0182556	-0.128278	-0.100023	-0.130907	-0.0304344	0.0502158	-0.0627768	-0.160221	-0.169222	0.0304412	-0.0580509	-0.0868168	-0.133627	-0.0844366	-0.112709	-0.0443634	-0.110096	-0.0296305	-0.0962949	0.0646729	0.000668018	0.0430582	-0.155294	-0.135609	-0.162698	0.0227155	-0.0396885	0.000195539	-0.0438357	-0.000633187	-0.152427	-0.00776343	0.0480569	-0.119906	-0.0923153	-0.0779733	0.107356	-0.13225	-0.00436177	0.0234904	-0.0298981	-0.0681618	-0.0803857	0.0474132	0.0269443	-0.00822524	-0.0451238	0.0645228	0.0122719	-0.107881	0.0181318	0.0137563	0.00107778	-0.0949367	0.0691145	0.00920194	-0.0203373	-0.0205475	0.0663935	0.0982416	-0.0886932	-0.0085124	-0.0324006	-0.0244557	-0.0200992	-0.0188142	0.0401102	0	0.0233955	-0.0380156	-0.0174428	-0.0873475	-0.128342	0.0553477	-0.00563107	0.0115491	-0.013099	-0.0415664	0.0255927	-0.0163541	0.0155801	-0.0708412	0.0426814	-0.029168	0.00899293	-0.0242572	-0.0253015	-0.0883793	0	0.0673021	0.0486803	-0.0400436	-0.102523	0.0203718	-0.114476	0.0191722	-0.00524976	-0.00703952	-0.04493	0.0495915	-0.00592341	0.0406769	-0.0813569	-0.0163356	-0.0659785	-0.0128274	0.0426264	0.0928136	-0.0121539	0.110109	0.00834971	-0.091548	0.0573872	-0.00557922	0	0.0147456	-0.0527131	-0.0481467	0.00633502	0	-0.00735244	0.0588334	-0.0835018	-0.01688	-0.0951503	-0.0487374	-0.108157	0.0236243	0.0472837	0.102276	0.0136279	0.0628876	-0.112988	0.00833449
