## Supplementary material for "Severe Neuro-COVID is associated with peripheral immune signatures, autoimmunity and signs of neurodegeneration: a prospective cross-sectional study": Table S5

### Sheet: CSF_plasma ratios
	molecule	contrast	pval	padj	N1	N2	Median1	Median2
0	NMNAT1	('III', 'II')	0.0436877	0.0631876	14	5	-0.357405	-1.96353
1	NMNAT1	('III', 'I')	0.466929	0.466929	14	16	-0.357405	-0.660874
2	NMNAT1	('II', 'I')	0.0249644	0.0631876	5	16	-1.96353	-0.660874
3	NMNAT1	('III', 'inflammatory control')	0.0363124	0.0631876	14	25	-0.357405	1.293
4	NMNAT1	('II', 'healthy control')	0.00102477	0.00614862	5	25	-1.96353	0.027445
5	NMNAT1	('I', 'healthy control')	0.0526564	0.0631876	16	25	-0.660874	0.027445
6	NRP2	('III', 'II')	0.219298	0.529962	14	5	0.03035	-0.351495
7	NRP2	('III', 'I')	0.466929	0.529962	14	16	0.03035	-0.177845
8	NRP2	('II', 'I')	0.445132	0.529962	5	16	-0.351495	-0.177845
9	NRP2	('III', 'inflammatory control')	0.312468	0.529962	14	25	0.03035	0.174415
10	NRP2	('II', 'healthy control')	0.207626	0.529962	5	25	-0.351495	-0.023045
11	NRP2	('I', 'healthy control')	0.529962	0.529962	16	25	-0.177845	-0.023045
12	MAPT	('III', 'II')	0.106811	0.304577	14	5	0.48354	-0.78561
13	MAPT	('III', 'I')	0.058563	0.304577	14	16	0.48354	-0.124965
14	MAPT	('II', 'I')	0.445132	0.529051	5	16	-0.78561	-0.124965
15	MAPT	('III', 'inflammatory control')	0.529051	0.529051	14	25	0.48354	0.1002
16	MAPT	('II', 'healthy control')	0.152288	0.304577	5	25	-0.78561	0.00808
17	MAPT	('I', 'healthy control')	0.291114	0.43667	16	25	-0.124965	0.00808
18	CADM3	('III', 'II')	0.499828	0.749742	14	5	-0.66422	0.142895
19	CADM3	('III', 'I')	0.163737	0.49121	14	16	-0.66422	-0.103035
20	CADM3	('II', 'I')	0.841712	0.95704	5	16	0.142895	-0.103035
21	CADM3	('III', 'inflammatory control')	0.110579	0.49121	14	25	-0.66422	-0.069325
22	CADM3	('II', 'healthy control')	0.95704	0.95704	5	25	0.142895	0.069085
23	CADM3	('I', 'healthy control')	0.385066	0.749742	16	25	-0.103035	0.069085
24	GDNF	('III', 'II')	0.155838	0.233756	14	5	-2.38079	0
25	GDNF	('III', 'I')	0.447937	0.537524	14	16	-2.38079	0
26	GDNF	('II', 'I')	0.0944542	0.188908	5	16	0	0
27	GDNF	('III', 'inflammatory control')	0.0254839	0.0764517	14	25	-2.38079	0
28	GDNF	('II', 'healthy control')	1	1	5	25	0	0
29	GDNF	('I', 'healthy control')	0.000390595	0.00234357	16	25	0	0
30	UNC5C	('III', 'II')	0.686791	0.824149	14	5	-0.538735	-0.19597
31	UNC5C	('III', 'I')	0.0844954	0.253486	14	16	-0.538735	-0.08821
32	UNC5C	('II', 'I')	0.904713	0.904713	5	16	-0.19597	-0.08821
33	UNC5C	('III', 'inflammatory control')	0.00738764	0.0443259	14	25	-0.538735	-0.07051
34	UNC5C	('II', 'healthy control')	0.447757	0.671635	5	25	-0.19597	0.1763
35	UNC5C	('I', 'healthy control')	0.145234	0.290468	16	25	-0.08821	0.1763
36	VWC2	('III', 'II')	0.75387	0.904644	14	5	-0.48581	-0.460115
37	VWC2	('III', 'I')	0.662481	0.904644	14	16	-0.48581	-0.137895
38	VWC2	('II', 'I')	1	1	5	16	-0.460115	-0.137895
39	VWC2	('III', 'inflammatory control')	0.155627	0.46688	14	25	-0.48581	-0.061865
40	VWC2	('II', 'healthy control')	0.515922	0.904644	5	25	-0.460115	0.093005
41	VWC2	('I', 'healthy control')	0.137995	0.46688	16	25	-0.137895	0.093005
42	Siglec-9	('III', 'II')	0.0257998	0.154799	14	5	0.5845	-0.483145
43	Siglec-9	('III', 'I')	0.0643295	0.192988	14	16	0.5845	-0.23277
44	Siglec-9	('II', 'I')	0.178977	0.357954	5	16	-0.483145	-0.23277
45	Siglec-9	('III', 'inflammatory control')	0.780911	0.799574	14	25	0.5845	0.457725
46	Siglec-9	('II', 'healthy control')	0.27516	0.412741	5	25	-0.483145	-0.203495
47	Siglec-9	('I', 'healthy control')	0.799574	0.799574	16	25	-0.23277	-0.203495
48	CLM-6	('III', 'II')	0.106811	0.372849	14	5	0.04067	-0.48234
49	CLM-6	('III', 'I')	0.220074	0.440148	14	16	0.04067	-0.08471
50	CLM-6	('II', 'I')	0.312743	0.469114	5	16	-0.48234	-0.08471
51	CLM-6	('III', 'inflammatory control')	0.124283	0.372849	14	25	0.04067	0.3582
52	CLM-6	('II', 'healthy control')	0.415575	0.498691	5	25	-0.48234	-0.34954
53	CLM-6	('I', 'healthy control')	0.639994	0.639994	16	25	-0.08471	-0.34954
54	EZR	('III', 'II')	0.0142759	0.0315684	14	5	-0.011885	-1.12355
55	EZR	('III', 'I')	0.0210456	0.0315684	14	16	-0.011885	-0.58171
56	EZR	('II', 'I')	0.207971	0.207971	5	16	-1.12355	-0.58171
57	EZR	('III', 'inflammatory control')	0.155627	0.186752	14	25	-0.011885	0.610285
58	EZR	('II', 'healthy control')	0.0188904	0.0315684	5	25	-1.12355	-0.076025
59	EZR	('I', 'healthy control')	0.00847532	0.0315684	16	25	-0.58171	-0.076025
60	SMOC2	('III', 'II')	0.391297	0.469556	14	5	0.75528	0.278765
61	SMOC2	('III', 'I')	0.0133816	0.0802898	14	16	0.75528	-0.08357
62	SMOC2	('II', 'I')	0.353924	0.469556	5	16	0.278765	-0.08357
63	SMOC2	('III', 'inflammatory control')	0.0515442	0.154633	14	25	0.75528	0.032865
64	SMOC2	('II', 'healthy control')	0.169424	0.338849	5	25	0.278765	-0.201915
65	SMOC2	('I', 'healthy control')	0.758577	0.758577	16	25	-0.08357	-0.201915
66	NBL1	('III', 'II')	0.391297	0.758532	14	5	-0.022285	0.179525
67	NBL1	('III', 'I')	0.349614	0.758532	14	16	-0.022285	0.04587
68	NBL1	('II', 'I')	0.659885	0.758532	5	16	0.179525	0.04587
69	NBL1	('III', 'inflammatory control')	0.758532	0.758532	14	25	-0.022285	-0.104065
70	NBL1	('II', 'healthy control')	0.481215	0.758532	5	25	0.179525	0.004195
71	NBL1	('I', 'healthy control')	0.58377	0.758532	16	25	0.04587	0.004195
72	EFNA4	('III', 'II')	0.499828	0.499828	14	5	-0.728195	-0.628685
73	EFNA4	('III', 'I')	0.236112	0.283335	14	16	-0.728195	-0.226665
74	EFNA4	('II', 'I')	0.0752863	0.112929	5	16	-0.628685	-0.226665
75	EFNA4	('III', 'inflammatory control')	6.43373e-05	0.000386024	14	25	-0.728195	0.324515
76	EFNA4	('II', 'healthy control')	0.00572607	0.0171782	5	25	-0.628685	0.047655
77	EFNA4	('I', 'healthy control')	0.0632449	0.112929	16	25	-0.226665	0.047655
78	SCARB2	('III', 'II')	1	1	14	5	-0.951005	-0.85938
79	SCARB2	('III', 'I')	0.204833	0.30725	14	16	-0.951005	-0.769795
80	SCARB2	('II', 'I')	0.602585	0.723102	5	16	-0.85938	-0.769795
81	SCARB2	('III', 'inflammatory control')	7.27727e-05	0.000436636	14	25	-0.951005	0.35545
82	SCARB2	('II', 'healthy control')	0.0424965	0.0849929	5	25	-0.85938	0.13212
83	SCARB2	('I', 'healthy control')	0.00522411	0.0156723	16	25	-0.769795	0.13212
84	NCAN	('III', 'II')	0.823013	0.823013	14	5	-0.085295	-0.16365
85	NCAN	('III', 'I')	0.54666	0.722707	14	16	-0.085295	-0.04001
86	NCAN	('II', 'I')	0.494963	0.722707	5	16	-0.16365	-0.04001
87	NCAN	('III', 'inflammatory control')	0.356411	0.722707	14	25	-0.085295	0.01674
88	NCAN	('II', 'healthy control')	0.121749	0.722707	5	25	-0.16365	0.04268
89	NCAN	('I', 'healthy control')	0.602256	0.722707	16	25	-0.04001	0.04268
90	PRTG	('III', 'II')	0.219298	0.577113	14	5	0.11971	-0.12468
91	PRTG	('III', 'I')	0.270627	0.577113	14	16	0.11971	-0.191665
92	PRTG	('II', 'I')	0.779793	0.779793	5	16	-0.12468	-0.191665
93	PRTG	('III', 'inflammatory control')	0.548387	0.658065	14	25	0.11971	0.04214
94	PRTG	('II', 'healthy control')	0.384742	0.577113	5	25	-0.12468	0.03971
95	PRTG	('I', 'healthy control')	0.291114	0.577113	16	25	-0.191665	0.03971
96	ROBO2	('III', 'II')	0.686791	0.904713	14	5	-0.31655	0.027845
97	ROBO2	('III', 'I')	0.884319	0.904713	14	16	-0.31655	-0.173135
98	ROBO2	('II', 'I')	0.904713	0.904713	5	16	0.027845	-0.173135
99	ROBO2	('III', 'inflammatory control')	0.548387	0.904713	14	25	-0.31655	-0.078815
100	ROBO2	('II', 'healthy control')	0.746214	0.904713	5	25	0.027845	-0.045345
101	ROBO2	('I', 'healthy control')	0.356502	0.904713	16	25	-0.173135	-0.045345
102	CRTAM	('III', 'II')	0.0436877	0.0655315	14	5	-0.307505	-1.80124
103	CRTAM	('III', 'I')	0.851608	0.851608	14	16	-0.307505	-0.757185
104	CRTAM	('II', 'I')	0.0318443	0.0636886	5	16	-1.80124	-0.757185
105	CRTAM	('III', 'inflammatory control')	0.0133645	0.0473664	14	25	-0.307505	0.743865
106	CRTAM	('II', 'healthy control')	0.0157888	0.0473664	5	25	-1.80124	-0.640684
107	CRTAM	('I', 'healthy control')	0.758577	0.851608	16	25	-0.757185	-0.640684
108	RGMA	('III', 'II')	0.75387	0.87157	14	5	0.141325	-0.107965
109	RGMA	('III', 'I')	0.270627	0.87157	14	16	0.141325	-0.16238
110	RGMA	('II', 'I')	0.841712	0.87157	5	16	-0.107965	-0.16238
111	RGMA	('III', 'inflammatory control')	0.387768	0.87157	14	25	0.141325	0.025115
112	RGMA	('II', 'healthy control')	0.87157	0.87157	5	25	-0.107965	0.028995
113	RGMA	('I', 'healthy control')	0.621	0.87157	16	25	-0.16238	0.028995
114	PLXNB3	('III', 'II')	0.55934	0.692902	14	5	-0.44569	-0.158245
115	PLXNB3	('III', 'I')	0.692902	0.692902	14	16	-0.44569	-0.18545
116	PLXNB3	('II', 'I')	0.494963	0.692902	5	16	-0.158245	-0.18545
117	PLXNB3	('III', 'inflammatory control')	0.104189	0.625137	14	25	-0.44569	0.318735
118	PLXNB3	('II', 'healthy control')	0.25126	0.692902	5	25	-0.158245	0.016405
119	PLXNB3	('I', 'healthy control')	0.639994	0.692902	16	25	-0.18545	0.016405
120	CPA2	('III', 'II')	0.621603	0.885986	14	5	-0.116925	0.19432
121	CPA2	('III', 'I')	0.950279	0.950279	14	16	-0.116925	-0.10311
122	CPA2	('II', 'I')	0.602585	0.885986	5	16	0.19432	-0.10311
123	CPA2	('III', 'inflammatory control')	0.147278	0.883671	14	25	-0.116925	0.33754
124	CPA2	('II', 'healthy control')	0.327158	0.885986	5	25	0.19432	-0.16677
125	CPA2	('I', 'healthy control')	0.738322	0.885986	16	25	-0.10311	-0.16677
126	CD38	('III', 'II')	0.893189	0.893189	14	5	-0.748805	-0.479985
127	CD38	('III', 'I')	0.328615	0.492922	14	16	-0.748805	-0.495345
128	CD38	('II', 'I')	0.659885	0.791862	5	16	-0.479985	-0.495345
129	CD38	('III', 'inflammatory control')	0.000418904	0.00251342	14	25	-0.748805	0.271335
130	CD38	('II', 'healthy control')	0.187866	0.375732	5	25	-0.479985	0.169475
131	CD38	('I', 'healthy control')	0.00847532	0.025426	16	25	-0.495345	0.169475
132	SMPD1	('III', 'II')	0.129859	0.129859	14	5	-0.68111	-1.56317
133	SMPD1	('III', 'I')	0.0922576	0.110709	14	16	-0.68111	-0.46592
134	SMPD1	('II', 'I')	0.0147427	0.0221141	5	16	-1.56317	-0.46592
135	SMPD1	('III', 'inflammatory control')	0.00738764	0.0147753	14	25	-0.68111	0.219445
136	SMPD1	('II', 'healthy control')	0.000407	0.002442	5	25	-1.56317	0.576665
137	SMPD1	('I', 'healthy control')	0.000876597	0.00262979	16	25	-0.46592	0.576665
138	MSR1	('III', 'II')	0.0142759	0.0285518	14	5	-0.265985	-0.61179
139	MSR1	('III', 'I')	0.204833	0.207971	14	16	-0.265985	-0.534675
140	MSR1	('II', 'I')	0.207971	0.207971	5	16	-0.61179	-0.534675
141	MSR1	('III', 'inflammatory control')	0.0067665	0.0202995	14	25	-0.265985	0.66862
142	MSR1	('II', 'healthy control')	0.0027648	0.0165888	5	25	-0.61179	-0.047
143	MSR1	('I', 'healthy control')	0.0494872	0.0742308	16	25	-0.534675	-0.047
144	Alpha-2-MRAP	('III', 'II')	0.443928	0.665893	14	5	-0.553525	-0.61425
145	Alpha-2-MRAP	('III', 'I')	0.692902	0.698365	14	16	-0.553525	-0.113665
146	Alpha-2-MRAP	('II', 'I')	0.274805	0.549609	5	16	-0.61425	-0.113665
147	Alpha-2-MRAP	('III', 'inflammatory control')	0.0481324	0.288794	14	25	-0.553525	0.30883
148	Alpha-2-MRAP	('II', 'healthy control')	0.136401	0.409204	5	25	-0.61425	0.10842
149	Alpha-2-MRAP	('I', 'healthy control')	0.698365	0.698365	16	25	-0.113665	0.10842
150	sFRP-3	('III', 'II')	0.621603	0.632607	14	5	-0.35436	-0.429025
151	sFRP-3	('III', 'I')	0.632607	0.632607	14	16	-0.35436	-0.1526
152	sFRP-3	('II', 'I')	0.397956	0.596934	5	16	-0.429025	-0.1526
153	sFRP-3	('III', 'inflammatory control')	0.00134673	0.00404018	14	25	-0.35436	0.142335
154	sFRP-3	('II', 'healthy control')	0.00572607	0.0114521	5	25	-0.429025	0.144225
155	sFRP-3	('I', 'healthy control')	0.000538107	0.00322864	16	25	-0.1526	0.144225
156	EPHB6	('III', 'II')	0.823013	0.823013	14	5	-1.12521	-0.71437
157	EPHB6	('III', 'I')	0.176682	0.530045	14	16	-1.12521	0.185775
158	EPHB6	('II', 'I')	0.547644	0.657172	5	16	-0.71437	0.185775
159	EPHB6	('III', 'inflammatory control')	0.0133645	0.0801868	14	25	-1.12521	-0.08319
160	EPHB6	('II', 'healthy control')	0.27516	0.550321	5	25	-0.71437	0.0993
161	EPHB6	('I', 'healthy control')	0.495545	0.657172	16	25	0.185775	0.0993
162	RGMB	('III', 'II')	0.75387	1	14	5	-0.866155	0.23476
163	RGMB	('III', 'I')	0.0772704	0.231811	14	16	-0.866155	0.11435
164	RGMB	('II', 'I')	1	1	5	16	0.23476	0.11435
165	RGMB	('III', 'inflammatory control')	0.0133645	0.0801868	14	25	-0.866155	-0.09891
166	RGMB	('II', 'healthy control')	1	1	5	25	0.23476	-0.09027
167	RGMB	('I', 'healthy control')	0.989338	1	16	25	0.11435	-0.09027
168	SIGLEC1	('III', 'II')	0.0557276	0.0668731	14	5	-0.301165	-1.4731
169	SIGLEC1	('III', 'I')	0.884319	0.884319	14	16	-0.301165	-0.2937
170	SIGLEC1	('II', 'I')	0.0111062	0.0267289	5	16	-1.4731	-0.2937
171	SIGLEC1	('III', 'inflammatory control')	0.0133645	0.0267289	14	25	-0.301165	0.42228
172	SIGLEC1	('II', 'healthy control')	0.00356476	0.0213886	5	25	-1.4731	-0.0651
173	SIGLEC1	('I', 'healthy control')	0.0274607	0.0411911	16	25	-0.2937	-0.0651
174	CNTN5	('III', 'II')	0.55934	0.831482	14	5	0.072005	-0.105425
175	CNTN5	('III', 'I')	0.692902	0.831482	14	16	0.072005	0.03468
176	CNTN5	('II', 'I')	0.602585	0.831482	5	16	-0.105425	0.03468
177	CNTN5	('III', 'inflammatory control')	0.437843	0.831482	14	25	0.072005	-0.101125
178	CNTN5	('II', 'healthy control')	0.626809	0.831482	5	25	-0.105425	-0.086535
179	CNTN5	('I', 'healthy control')	0.862086	0.862086	16	25	0.03468	-0.086535
180	ADAM 22	('III', 'II')	0.156003	0.312006	14	5	-0.40681	0.55301
181	ADAM 22	('III', 'I')	0.0396149	0.237689	14	16	-0.40681	0.26142
182	ADAM 22	('II', 'I')	0.659885	0.659885	5	16	0.55301	0.26142
183	ADAM 22	('III', 'inflammatory control')	0.131615	0.312006	14	25	-0.40681	-0.16237
184	ADAM 22	('II', 'healthy control')	0.384742	0.46169	5	25	0.55301	-0.01178
185	ADAM 22	('I', 'healthy control')	0.256015	0.384023	16	25	0.26142	-0.01178
186	CLEC1B	('III', 'II')	0.256622	0.513244	14	5	-0.30786	-1.36874
187	CLEC1B	('III', 'I')	0.950279	0.950279	14	16	-0.30786	0.00408
188	CLEC1B	('II', 'I')	0.0616246	0.184874	5	16	-1.36874	0.00408
189	CLEC1B	('III', 'inflammatory control')	0.548387	0.822581	14	25	-0.30786	0.54899
190	CLEC1B	('II', 'healthy control')	0.0424965	0.184874	5	25	-1.36874	0.16086
191	CLEC1B	('I', 'healthy control')	0.799574	0.950279	16	25	0.00408	0.16086
192	ADAM 23	('III', 'II')	0.686791	0.755208	14	5	-0.15382	0.487025
193	ADAM 23	('III', 'I')	0.755208	0.755208	14	16	-0.15382	0.112485
194	ADAM 23	('II', 'I')	0.659885	0.755208	5	16	0.487025	0.112485
195	ADAM 23	('III', 'inflammatory control')	0.736354	0.755208	14	25	-0.15382	-0.078995
196	ADAM 23	('II', 'healthy control')	0.355255	0.755208	5	25	0.487025	-0.238225
197	ADAM 23	('I', 'healthy control')	0.11794	0.707641	16	25	0.112485	-0.238225
198	MATN3	('III', 'II')	0.686791	0.824149	14	5	-1.01348	-0.47218
199	MATN3	('III', 'I')	0.328615	0.492922	14	16	-1.01348	-0.866175
200	MATN3	('II', 'I')	0.968107	0.968107	5	16	-0.47218	-0.866175
201	MATN3	('III', 'inflammatory control')	5.01633e-05	0.000242311	14	25	-1.01348	0.16345
202	MATN3	('II', 'healthy control')	0.0365178	0.0730355	5	25	-0.47218	0.17292
203	MATN3	('I', 'healthy control')	8.07702e-05	0.000242311	16	25	-0.866175	0.17292
204	RSPO1	('III', 'II')	0.297558	0.297558	14	5	-1.11347	-1.68987
205	RSPO1	('III', 'I')	0.14001	0.168012	14	16	-1.11347	-0.801977
206	RSPO1	('II', 'I')	0.050027	0.0750405	5	16	-1.68987	-0.801977
207	RSPO1	('III', 'inflammatory control')	0.000335232	0.00201139	14	25	-1.11347	-0.18352
208	RSPO1	('II', 'healthy control')	0.0015859	0.00475769	5	25	-1.68987	-0.20421
209	RSPO1	('I', 'healthy control')	0.0155755	0.0311509	16	25	-0.801977	-0.20421
210	HAGH	('III', 'II')	0.00261045	0.00391567	14	5	1.31818	-1.96408
211	HAGH	('III', 'I')	0.000321348	0.000964044	14	16	1.31818	-1.28476
212	HAGH	('II', 'I')	0.353924	0.353924	5	16	-1.96408	-1.28476
213	HAGH	('III', 'inflammatory control')	0.117088	0.140506	14	25	1.31818	0.37989
214	HAGH	('II', 'healthy control')	0.000168414	0.000964044	5	25	-1.96408	0.39846
215	HAGH	('I', 'healthy control')	0.00122069	0.00244137	16	25	-1.28476	0.39846
216	LXN	('III', 'II')	0.304089	0.456133	14	5	0	0
217	LXN	('III', 'I')	0.250503	0.456133	14	16	0	0
218	LXN	('II', 'I')	0.680505	0.713116	5	16	0	0
219	LXN	('III', 'inflammatory control')	0.713116	0.713116	14	25	0	0
220	LXN	('II', 'healthy control')	0.175976	0.456133	5	25	0	0
221	LXN	('I', 'healthy control')	0.172476	0.456133	16	25	0	0
222	gal-8	('III', 'II')	0.0870313	0.174063	14	5	-0.42221	-0.93964
223	gal-8	('III', 'I')	0.983417	0.983417	14	16	-0.42221	-0.335945
224	gal-8	('II', 'I')	0.0193621	0.0580864	5	16	-0.93964	-0.335945
225	gal-8	('III', 'inflammatory control')	0.247501	0.297001	14	25	-0.42221	0.06841
226	gal-8	('II', 'healthy control')	0.000407	0.002442	5	25	-0.93964	0.11831
227	gal-8	('I', 'healthy control')	0.137995	0.206992	16	25	-0.335945	0.11831
228	BCAN	('III', 'II')	1	1	14	5	-0.07236	-0.10787
229	BCAN	('III', 'I')	0.349614	0.989828	14	16	-0.07236	0.30623
230	BCAN	('II', 'I')	0.659885	0.989828	5	16	-0.10787	0.30623
231	BCAN	('III', 'inflammatory control')	0.895185	1	14	25	-0.07236	-0.06164
232	BCAN	('II', 'healthy control')	0.588789	0.989828	5	25	-0.10787	-0.0948
233	BCAN	('I', 'healthy control')	0.0948437	0.569062	16	25	0.30623	-0.0948
234	LAYN	('III', 'II')	0.55934	0.671207	14	5	-1.15186	-0.700515
235	LAYN	('III', 'I')	0.371447	0.671207	14	16	-1.15186	-0.41855
236	LAYN	('II', 'I')	1	1	5	16	-0.700515	-0.41855
237	LAYN	('III', 'inflammatory control')	0.0337888	0.202733	14	25	-1.15186	-0.131855
238	LAYN	('II', 'healthy control')	0.515922	0.671207	5	25	-0.700515	-0.036625
239	LAYN	('I', 'healthy control')	0.185854	0.557563	16	25	-0.41855	-0.036625
240	NEP	('III', 'II')	0.823013	0.904271	14	5	-0.920815	-0.800885
241	NEP	('III', 'I')	0.0844954	0.168991	14	16	-0.920815	-0.00878
242	NEP	('II', 'I')	0.239815	0.359723	5	16	-0.800885	-0.00878
243	NEP	('III', 'inflammatory control')	0.0061927	0.0371562	14	25	-0.920815	0.265115
244	NEP	('II', 'healthy control')	0.0567274	0.168991	5	25	-0.800885	-0.053485
245	NEP	('I', 'healthy control')	0.904271	0.904271	16	25	-0.00878	-0.053485
246	GDF-8	('III', 'II')	0.126445	0.258284	14	5	0.57786	-0.00213
247	GDF-8	('III', 'I')	0.129142	0.258284	14	16	0.57786	-0.07986
248	GDF-8	('II', 'I')	0.718954	0.87157	5	16	-0.00213	-0.07986
249	GDF-8	('III', 'inflammatory control')	0.124264	0.258284	14	25	0.57786	0.12657
250	GDF-8	('II', 'healthy control')	0.87157	0.87157	5	25	-0.00213	-0.132
251	GDF-8	('I', 'healthy control')	0.758577	0.87157	16	25	-0.07986	-0.132
252	THY 1	('III', 'II')	0.55934	0.671207	14	5	-0.32369	-0.044545
253	THY 1	('III', 'I')	0.220074	0.660222	14	16	-0.32369	-0.064275
254	THY 1	('II', 'I')	0.841712	0.841712	5	16	-0.044545	-0.064275
255	THY 1	('III', 'inflammatory control')	0.117274	0.660222	14	25	-0.32369	0.001045
256	THY 1	('II', 'healthy control')	0.515922	0.671207	5	25	-0.044545	0.058235
257	THY 1	('I', 'healthy control')	0.430451	0.671207	16	25	-0.064275	0.058235
258	WFIKKN1	('III', 'II')	0.342621	0.685243	14	5	0.364425	-0.083255
259	WFIKKN1	('III', 'I')	0.851608	0.851608	14	16	0.364425	0.555735
260	WFIKKN1	('II', 'I')	0.109195	0.327584	5	16	-0.083255	0.555735
261	WFIKKN1	('III', 'inflammatory control')	0.671189	0.805427	14	25	0.364425	1.08549
262	WFIKKN1	('II', 'healthy control')	0.0567274	0.327584	5	25	-0.083255	0.972445
263	WFIKKN1	('I', 'healthy control')	0.495545	0.743317	16	25	0.555735	0.972445
264	TMPRSS5	('III', 'II')	0.185931	0.557792	14	5	0.193335	-0.17982
265	TMPRSS5	('III', 'I')	0.289122	0.578245	14	16	0.193335	-0.11411
266	TMPRSS5	('II', 'I')	0.445132	0.621	5	16	-0.17982	-0.11411
267	TMPRSS5	('III', 'inflammatory control')	0.529051	0.621	14	25	0.193335	0.1212
268	TMPRSS5	('II', 'healthy control')	0.152288	0.557792	5	25	-0.17982	0.08614
269	TMPRSS5	('I', 'healthy control')	0.621	0.621	16	25	-0.11411	0.08614
270	CDH3	('III', 'II')	0.964396	0.968107	14	5	-0.308545	-0.148325
271	CDH3	('III', 'I')	0.950279	0.968107	14	16	-0.308545	-0.195415
272	CDH3	('II', 'I')	0.968107	0.968107	5	16	-0.148325	-0.195415
273	CDH3	('III', 'inflammatory control')	0.00956934	0.028708	14	25	-0.308545	0.087885
274	CDH3	('II', 'healthy control')	0.0959118	0.191824	5	25	-0.148325	0.071525
275	CDH3	('I', 'healthy control')	0.000398294	0.00238977	16	25	-0.195415	0.071525
276	GFR-alpha-1	('III', 'II')	0.219298	0.263158	14	5	-0.504295	-1.40298
277	GFR-alpha-1	('III', 'I')	0.950279	0.950279	14	16	-0.504295	-0.49067
278	GFR-alpha-1	('II', 'I')	0.0401003	0.0601504	5	16	-1.40298	-0.49067
279	GFR-alpha-1	('III', 'inflammatory control')	0.00805946	0.0161189	14	25	-0.504295	0.189955
280	GFR-alpha-1	('II', 'healthy control')	0.00210517	0.00631552	5	25	-1.40298	0.174745
281	GFR-alpha-1	('I', 'healthy control')	0.000324811	0.00194887	16	25	-0.49067	0.174745
282	GM-CSF-R-alpha	('III', 'II')	0.55934	0.718954	14	5	-0.10054	-0.267465
283	GM-CSF-R-alpha	('III', 'I')	0.394105	0.718954	14	16	-0.10054	-0.1845
284	GM-CSF-R-alpha	('II', 'I')	0.718954	0.718954	5	16	-0.267465	-0.1845
285	GM-CSF-R-alpha	('III', 'inflammatory control')	0.139277	0.718954	14	25	-0.10054	0.334425
286	GM-CSF-R-alpha	('II', 'healthy control')	0.415575	0.718954	5	25	-0.267465	-0.134975
287	GM-CSF-R-alpha	('I', 'healthy control')	0.621	0.718954	16	25	-0.1845	-0.134975
288	Beta-NGF	('III', 'II')	1	1	14	5	0	0
289	Beta-NGF	('III', 'I')	1	1	14	16	0	0
290	Beta-NGF	('II', 'I')	1	1	5	16	0	0
291	Beta-NGF	('III', 'inflammatory control')	0.680492	1	14	25	0	0
292	Beta-NGF	('II', 'healthy control')	1	1	5	25	0	0
293	Beta-NGF	('I', 'healthy control')	1	1	16	25	0	0
294	SCARA5	('III', 'II')	0.55934	0.814425	14	5	-0.319345	-0.289495
295	SCARA5	('III', 'I')	0.950279	0.950279	14	16	-0.319345	-0.13295
296	SCARA5	('II', 'I')	0.397956	0.795911	5	16	-0.289495	-0.13295
297	SCARA5	('III', 'inflammatory control')	0.202823	0.795911	14	25	-0.319345	0.098535
298	SCARA5	('II', 'healthy control')	0.384742	0.795911	5	25	-0.289495	-0.163645
299	SCARA5	('I', 'healthy control')	0.678687	0.814425	16	25	-0.13295	-0.163645
300	CD200	('III', 'II')	0.964396	0.964396	14	5	-0.405335	-0.82674
301	CD200	('III', 'I')	0.236112	0.502519	14	16	-0.405335	0.106585
302	CD200	('II', 'I')	0.547644	0.722707	5	16	-0.82674	0.106585
303	CD200	('III', 'inflammatory control')	0.247501	0.502519	14	25	-0.405335	0.04141
304	CD200	('II', 'healthy control')	0.25126	0.502519	5	25	-0.82674	0.10317
305	CD200	('I', 'healthy control')	0.602256	0.722707	16	25	0.106585	0.10317
306	NTRK2	('III', 'II')	0.964396	0.964396	14	5	0.066315	-0.06685
307	NTRK2	('III', 'I')	0.723826	0.964396	14	16	0.066315	0.14387
308	NTRK2	('II', 'I')	0.904713	0.964396	5	16	-0.06685	0.14387
309	NTRK2	('III', 'inflammatory control')	0.588077	0.964396	14	25	0.066315	-0.03264
310	NTRK2	('II', 'healthy control')	0.384742	0.964396	5	25	-0.06685	-0.07014
311	NTRK2	('I', 'healthy control')	0.529962	0.964396	16	25	0.14387	-0.07014
312	GZMA	('III', 'II')	0.964396	0.964396	14	5	-1.59155	-1.04252
313	GZMA	('III', 'I')	0.236112	0.354168	14	16	-1.59155	-0.67557
314	GZMA	('II', 'I')	0.494963	0.593955	5	16	-1.04252	-0.67557
315	GZMA	('III', 'inflammatory control')	9.39534e-07	5.6372e-06	14	25	-1.59155	1.90057
316	GZMA	('II', 'healthy control')	0.00572607	0.0114521	5	25	-1.04252	0.318315
317	GZMA	('I', 'healthy control')	2.27445e-05	6.82335e-05	16	25	-0.67557	0.318315
318	G-CSF	('III', 'II')	0.964396	1	14	5	-0.30414	-0.38345
319	G-CSF	('III', 'I')	0.851608	1	14	16	-0.30414	-0.0925
320	G-CSF	('II', 'I')	1	1	5	16	-0.38345	-0.0925
321	G-CSF	('III', 'inflammatory control')	0.259673	0.873341	14	25	-0.30414	0.24734
322	G-CSF	('II', 'healthy control')	0.481215	0.96243	5	25	-0.38345	0.30657
323	G-CSF	('I', 'healthy control')	0.291114	0.873341	16	25	-0.0925	0.30657
324	DRAXIN	('III', 'II')	0.499828	0.599794	14	5	-0.70297	-0.04455
325	DRAXIN	('III', 'I')	0.0643295	0.192988	14	16	-0.70297	-0.070725
326	DRAXIN	('II', 'I')	0.659885	0.659885	5	16	-0.04455	-0.070725
327	DRAXIN	('III', 'inflammatory control')	0.000267406	0.00160443	14	25	-0.70297	0.20476
328	DRAXIN	('II', 'healthy control')	0.187866	0.281799	5	25	-0.04455	0.21458
329	DRAXIN	('I', 'healthy control')	0.168699	0.281799	16	25	-0.070725	0.21458
330	SCARF2	('III', 'II')	0.297558	0.595115	14	5	0.24786	-0.523625
331	SCARF2	('III', 'I')	0.119021	0.595115	14	16	0.24786	-0.068935
332	SCARF2	('II', 'I')	0.718954	0.787476	5	16	-0.523625	-0.068935
333	SCARF2	('III', 'inflammatory control')	0.202823	0.595115	14	25	0.24786	-0.110305
334	SCARF2	('II', 'healthy control')	0.787476	0.787476	5	25	-0.523625	-0.195355
335	SCARF2	('I', 'healthy control')	0.718247	0.787476	16	25	-0.068935	-0.195355
336	GDNFR-alpha-3	('III', 'II')	0.621603	0.932405	14	5	-0.31854	0.166245
337	GDNFR-alpha-3	('III', 'I')	0.371447	0.932405	14	16	-0.31854	0.094385
338	GDNFR-alpha-3	('II', 'I')	0.968107	0.968107	5	16	0.166245	0.094385
339	GDNFR-alpha-3	('III', 'inflammatory control')	0.371885	0.932405	14	25	-0.31854	-0.040115
340	GDNFR-alpha-3	('II', 'healthy control')	0.829298	0.968107	5	25	0.166245	-0.207075
341	GDNFR-alpha-3	('I', 'healthy control')	0.58377	0.932405	16	25	0.094385	-0.207075
342	PVR	('III', 'II')	0.55934	0.55934	14	5	-0.6357	-1.03203
343	PVR	('III', 'I')	0.371447	0.445736	14	16	-0.6357	-0.11806
344	PVR	('II', 'I')	0.239815	0.359723	5	16	-1.03203	-0.11806
345	PVR	('III', 'inflammatory control')	0.0314084	0.0730355	14	25	-0.6357	0.10904
346	PVR	('II', 'healthy control')	0.0365178	0.0730355	5	25	-1.03203	0.37399
347	PVR	('I', 'healthy control')	0.00615462	0.0369277	16	25	-0.11806	0.37399
348	TNFRSF12A	('III', 'II')	0.686791	0.824149	14	5	-0.336685	-0.37502
349	TNFRSF12A	('III', 'I')	0.54666	0.81999	14	16	-0.336685	-0.474935
350	TNFRSF12A	('II', 'I')	0.904713	0.904713	5	16	-0.37502	-0.474935
351	TNFRSF12A	('III', 'inflammatory control')	0.0113265	0.067959	14	25	-0.336685	0.14384
352	TNFRSF12A	('II', 'healthy control')	0.384742	0.769483	5	25	-0.37502	-0.09172
353	TNFRSF12A	('I', 'healthy control')	0.075521	0.226563	16	25	-0.474935	-0.09172
354	SKR3	('III', 'II')	0.621603	0.87157	14	5	-0.232815	-0.132065
355	SKR3	('III', 'I')	0.60332	0.87157	14	16	-0.232815	-0.258675
356	SKR3	('II', 'I')	0.718954	0.87157	5	16	-0.132065	-0.258675
357	SKR3	('III', 'inflammatory control')	0.568066	0.87157	14	25	-0.232815	0.052575
358	SKR3	('II', 'healthy control')	0.87157	0.87157	5	25	-0.132065	-0.252395
359	SKR3	('I', 'healthy control')	0.82029	0.87157	16	25	-0.258675	-0.252395
360	FLRT2	('III', 'II')	0.55934	0.671207	14	5	-0.197115	-0.55821
361	FLRT2	('III', 'I')	0.950279	0.950279	14	16	-0.197115	-0.08314
362	FLRT2	('II', 'I')	0.353924	0.530886	5	16	-0.55821	-0.08314
363	FLRT2	('III', 'inflammatory control')	0.0815117	0.354244	14	25	-0.197115	0.13868
364	FLRT2	('II', 'healthy control')	0.152288	0.354244	5	25	-0.55821	-0.00598
365	FLRT2	('I', 'healthy control')	0.177122	0.354244	16	25	-0.08314	-0.00598
366	CPM	('III', 'II')	0.297558	0.424709	14	5	0.086595	-0.830925
367	CPM	('III', 'I')	0.723826	0.723826	14	16	0.086595	-0.417255
368	CPM	('II', 'I')	0.353924	0.424709	5	16	-0.830925	-0.417255
369	CPM	('III', 'inflammatory control')	0.272254	0.424709	14	25	0.086595	0.306085
370	CPM	('II', 'healthy control')	0.0492049	0.29523	5	25	-0.830925	-0.021755
371	CPM	('I', 'healthy control')	0.204266	0.424709	16	25	-0.417255	-0.021755
372	CLEC10A	('III', 'II')	0.185931	0.293997	14	5	0.76194	0.52988
373	CLEC10A	('III', 'I')	0.00501588	0.0300953	14	16	0.76194	0.03127
374	CLEC10A	('II', 'I')	0.397956	0.397956	5	16	0.52988	0.03127
375	CLEC10A	('III', 'inflammatory control')	0.224368	0.293997	14	25	0.76194	0.00227
376	CLEC10A	('II', 'healthy control')	0.136401	0.293997	5	25	0.52988	-0.12064
377	CLEC10A	('I', 'healthy control')	0.244997	0.293997	16	25	0.03127	-0.12064
378	GCP5	('III', 'II')	0.823013	0.823013	14	5	-0.17034	-0.4992
379	GCP5	('III', 'I')	0.787	0.823013	14	16	-0.17034	-0.464455
380	GCP5	('II', 'I')	0.779793	0.823013	5	16	-0.4992	-0.464455
381	GCP5	('III', 'inflammatory control')	0.312468	0.624936	14	25	-0.17034	0.07037
382	GCP5	('II', 'healthy control')	0.152288	0.456865	5	25	-0.4992	0.01
383	GCP5	('I', 'healthy control')	0.124354	0.456865	16	25	-0.464455	0.01
384	BMP-4	('III', 'II')	0.256622	0.78821	14	5	0.30217	-0.63843
385	BMP-4	('III', 'I')	0.394105	0.78821	14	16	0.30217	-0.0288
386	BMP-4	('II', 'I')	0.547644	0.821465	5	16	-0.63843	-0.0288
387	BMP-4	('III', 'inflammatory control')	0.758532	0.910239	14	25	0.30217	0.00601
388	BMP-4	('II', 'healthy control')	0.355255	0.78821	5	25	-0.63843	-0.22835
389	BMP-4	('I', 'healthy control')	0.925473	0.925473	16	25	-0.0288	-0.22835
390	FcRL2	('III', 'II')	0.106811	0.213622	14	5	-0.186495	-0.636325
391	FcRL2	('III', 'I')	0.884319	0.884319	14	16	-0.186495	0.00086
392	FcRL2	('II', 'I')	0.0401003	0.120301	5	16	-0.636325	0.00086
393	FcRL2	('III', 'inflammatory control')	0.155627	0.23344	14	25	-0.186495	0.172705
394	FcRL2	('II', 'healthy control')	0.00714356	0.0428614	5	25	-0.636325	0.090765
395	FcRL2	('I', 'healthy control')	0.495545	0.594654	16	25	0.00086	0.090765
396	MDGA1	('III', 'II')	0.823013	0.823013	14	5	-0.90074	-0.731345
397	MDGA1	('III', 'I')	0.441861	0.662791	14	16	-0.90074	-0.45459
398	MDGA1	('II', 'I')	0.718954	0.823013	5	16	-0.731345	-0.45459
399	MDGA1	('III', 'inflammatory control')	0.326701	0.653403	14	25	-0.90074	0.160875
400	MDGA1	('II', 'healthy control')	0.169424	0.531366	5	25	-0.731345	0.418585
401	MDGA1	('I', 'healthy control')	0.177122	0.531366	16	25	-0.45459	0.418585
402	IL-5R-alpha	('III', 'II')	0.55934	0.671207	14	5	-0.0224613	-0.4737
403	IL-5R-alpha	('III', 'I')	0.851608	0.851608	14	16	-0.0224613	0.10278
404	IL-5R-alpha	('II', 'I')	0.445132	0.667699	5	16	-0.4737	0.10278
405	IL-5R-alpha	('III', 'inflammatory control')	0.247501	0.495001	14	25	-0.0224613	0.54742
406	IL-5R-alpha	('II', 'healthy control')	0.00084207	0.00505242	5	25	-0.4737	0.48101
407	IL-5R-alpha	('I', 'healthy control')	0.0408994	0.122698	16	25	0.10278	0.48101
408	PDGF-R-alpha	('III', 'II')	0.686791	0.824149	14	5	-0.8763	-0.132505
409	PDGF-R-alpha	('III', 'I')	0.0322834	0.0645669	14	16	-0.8763	-0.19471
410	PDGF-R-alpha	('II', 'I')	0.904713	0.904713	5	16	-0.132505	-0.19471
411	PDGF-R-alpha	('III', 'inflammatory control')	0.000299526	0.00179715	14	25	-0.8763	0.094925
412	PDGF-R-alpha	('II', 'healthy control')	0.152288	0.228432	5	25	-0.132505	0.286155
413	PDGF-R-alpha	('I', 'healthy control')	0.00615462	0.0184639	16	25	-0.19471	0.286155
414	CTSC	('III', 'II')	0.0700034	0.0903435	14	5	-0.63678	-1.2377
415	CTSC	('III', 'I')	0.723826	0.723826	14	16	-0.63678	-0.31608
416	CTSC	('II', 'I')	0.0752863	0.0903435	5	16	-1.2377	-0.31608
417	CTSC	('III', 'inflammatory control')	6.43373e-05	0.000386024	14	25	-0.63678	0.711335
418	CTSC	('II', 'healthy control')	0.000589449	0.00176835	5	25	-1.2377	0.183425
419	CTSC	('I', 'healthy control')	0.00916607	0.0183321	16	25	-0.31608	0.183425
420	CDH6	('III', 'II')	0.75387	0.81915	14	5	-0.045365	-0.613295
421	CDH6	('III', 'I')	0.81915	0.81915	14	16	-0.045365	-0.035825
422	CDH6	('II', 'I')	0.779793	0.81915	5	16	-0.613295	-0.035825
423	CDH6	('III', 'inflammatory control')	0.473197	0.81915	14	25	-0.045365	0.203175
424	CDH6	('II', 'healthy control')	0.515922	0.81915	5	25	-0.613295	-0.077975
425	CDH6	('I', 'healthy control')	0.512603	0.81915	16	25	-0.035825	-0.077975
426	DDR1	('III', 'II')	0.55934	0.671207	14	5	-0.177235	-0.644715
427	DDR1	('III', 'I')	0.851608	0.851608	14	16	-0.177235	-0.349635
428	DDR1	('II', 'I')	0.353924	0.530886	5	16	-0.644715	-0.349635
429	DDR1	('III', 'inflammatory control')	0.285245	0.530886	14	25	-0.177235	-0.110085
430	DDR1	('II', 'healthy control')	0.0567274	0.170182	5	25	-0.644715	0.333845
431	DDR1	('I', 'healthy control')	0.0383331	0.170182	16	25	-0.349635	0.333845
432	JAM-B	('III', 'II')	0.621603	1	14	5	-0.34564	0.187785
433	JAM-B	('III', 'I')	0.25296	0.758879	14	16	-0.34564	0.05438
434	JAM-B	('II', 'I')	0.968107	1	5	16	0.187785	0.05438
435	JAM-B	('III', 'inflammatory control')	0.173393	0.758879	14	25	-0.34564	0.004625
436	JAM-B	('II', 'healthy control')	1	1	5	25	0.187785	0.009055
437	JAM-B	('I', 'healthy control')	0.698365	1	16	25	0.05438	0.009055
438	CTSS	('III', 'II')	0.964396	0.964396	14	5	-0.461	-0.511865
439	CTSS	('III', 'I')	0.0290761	0.0436141	14	16	-0.461	-0.10476
440	CTSS	('II', 'I')	0.178977	0.214772	5	16	-0.511865	-0.10476
441	CTSS	('III', 'inflammatory control')	1.57194e-05	9.43167e-05	14	25	-0.461	0.256025
442	CTSS	('II', 'healthy control')	0.0130942	0.0261884	5	25	-0.511865	0.126495
443	CTSS	('I', 'healthy control')	0.000876597	0.00262979	16	25	-0.10476	0.126495
444	N-CDase	('III', 'II')	0.893189	0.917228	14	5	0.69685	0.39116
445	N-CDase	('III', 'I')	0.917228	0.917228	14	16	0.69685	0.34684
446	N-CDase	('II', 'I')	0.602585	0.917228	5	16	0.39116	0.34684
447	N-CDase	('III', 'inflammatory control')	0.736354	0.917228	14	25	0.69685	0.29325
448	N-CDase	('II', 'healthy control')	0.355255	0.917228	5	25	0.39116	0.225669
449	N-CDase	('I', 'healthy control')	0.602256	0.917228	16	25	0.34684	0.225669
450	NAAA	('III', 'II')	0.0436877	0.0873753	14	5	-0.904293	-1.56977
451	NAAA	('III', 'I')	0.662481	0.778999	14	16	-0.904293	-0.474863
452	NAAA	('II', 'I')	0.00815765	0.026441	5	16	-1.56977	-0.474863
453	NAAA	('III', 'inflammatory control')	0.164329	0.246494	14	25	-0.904293	-0.192675
454	NAAA	('II', 'healthy control')	0.00881366	0.026441	5	25	-1.56977	-0.708982
455	NAAA	('I', 'healthy control')	0.778999	0.778999	16	25	-0.474863	-0.708982
456	N2DL-2	('III', 'II')	0.129859	0.155831	14	5	-1.90203	-1.04966
457	N2DL-2	('III', 'I')	0.00501588	0.0150476	14	16	-1.90203	-0.21464
458	N2DL-2	('II', 'I')	0.841712	0.841712	5	16	-1.04966	-0.21464
459	N2DL-2	('III', 'inflammatory control')	5.01633e-05	0.00030098	14	25	-1.90203	0.15049
460	N2DL-2	('II', 'healthy control')	0.121749	0.155831	5	25	-1.04966	0.42665
461	N2DL-2	('I', 'healthy control')	0.00916607	0.0183321	16	25	-0.21464	0.42665
462	PLXNB1	('III', 'II')	1	1	14	5	-0.193235	-0.036785
463	PLXNB1	('III', 'I')	0.441861	0.883184	14	16	-0.193235	-0.058265
464	PLXNB1	('II', 'I')	0.779793	0.935751	5	16	-0.036785	-0.058265
465	PLXNB1	('III', 'inflammatory control')	0.202823	0.883184	14	25	-0.193235	0.046075
466	PLXNB1	('II', 'healthy control')	0.588789	0.883184	5	25	-0.036785	0.210605
467	PLXNB1	('I', 'healthy control')	0.370613	0.883184	16	25	-0.058265	0.210605
468	TNFRSF21	('III', 'II')	0.55934	0.723102	14	5	-0.30441	0.02681
469	TNFRSF21	('III', 'I')	0.25296	0.505919	14	16	-0.30441	-0.1742
470	TNFRSF21	('II', 'I')	0.602585	0.723102	5	16	0.02681	-0.1742
471	TNFRSF21	('III', 'inflammatory control')	0.0418759	0.251255	14	25	-0.30441	-0.0832
472	TNFRSF21	('II', 'healthy control')	0.914193	0.914193	5	25	0.02681	-0.02807
473	TNFRSF21	('I', 'healthy control')	0.0896761	0.269028	16	25	-0.1742	-0.02807
474	CLM-1	('III', 'II')	0.129859	0.194788	14	5	-0.32727	-0.69489
475	CLM-1	('III', 'I')	0.884319	0.884319	14	16	-0.32727	-0.260315
476	CLM-1	('II', 'I')	0.0752863	0.150573	5	16	-0.69489	-0.260315
477	CLM-1	('III', 'inflammatory control')	0.00325743	0.0195446	14	25	-0.32727	0.47988
478	CLM-1	('II', 'healthy control')	0.0107925	0.0323776	5	25	-0.69489	-0.35484
479	CLM-1	('I', 'healthy control')	0.356502	0.427802	16	25	-0.260315	-0.35484
480	SPOCK1	('III', 'II')	0.964396	0.968107	14	5	-0.413975	-0.51746
481	SPOCK1	('III', 'I')	0.163737	0.327473	14	16	-0.413975	-0.121395
482	SPOCK1	('II', 'I')	0.968107	0.968107	5	16	-0.51746	-0.121395
483	SPOCK1	('III', 'inflammatory control')	0.00805946	0.0483568	14	25	-0.413975	0.03678
484	SPOCK1	('II', 'healthy control')	0.384742	0.577113	5	25	-0.51746	0.2332
485	SPOCK1	('I', 'healthy control')	0.075521	0.226563	16	25	-0.121395	0.2332
486	IL12	('III', 'II')	0.75387	0.841712	14	5	-0.39973	-0.720405
487	IL12	('III', 'I')	0.81915	0.841712	14	16	-0.39973	-0.14206
488	IL12	('II', 'I')	0.841712	0.841712	5	16	-0.720405	-0.14206
489	IL12	('III', 'inflammatory control')	0.00472466	0.0283479	14	25	-0.39973	2.91307
490	IL12	('II', 'healthy control')	0.481215	0.841712	5	25	-0.720405	-0.267095
491	IL12	('I', 'healthy control')	0.698365	0.841712	16	25	-0.14206	-0.267095
492	Dkk-4	('III', 'II')	0.443928	0.706547	14	5	-0.7387	-0.569335
493	Dkk-4	('III', 'I')	0.058563	0.175689	14	16	-0.7387	0.032955
494	Dkk-4	('II', 'I')	0.718954	0.718954	5	16	-0.569335	0.032955
495	Dkk-4	('III', 'inflammatory control')	0.0363219	0.175689	14	25	-0.7387	-0.111935
496	Dkk-4	('II', 'healthy control')	0.588789	0.706547	5	25	-0.569335	-0.135635
497	Dkk-4	('I', 'healthy control')	0.529962	0.706547	16	25	0.032955	-0.135635
498	EDA2R	('III', 'II')	0.443928	0.443928	14	5	-1.05974	-0.882565
499	EDA2R	('III', 'I')	0.0396149	0.118845	14	16	-1.05974	-0.557205
500	EDA2R	('II', 'I')	0.312743	0.375291	5	16	-0.882565	-0.557205
501	EDA2R	('III', 'inflammatory control')	0.00164798	0.0098879	14	25	-1.05974	0.041245
502	EDA2R	('II', 'healthy control')	0.152288	0.240871	5	25	-0.882565	0.010125
503	EDA2R	('I', 'healthy control')	0.160581	0.240871	16	25	-0.557205	0.010125
504	LAT	('III', 'II')	0.156003	0.307218	14	5	0.412355	-1.46552
505	LAT	('III', 'I')	0.220074	0.307218	14	16	0.412355	-0.299665
506	LAT	('II', 'I')	0.239815	0.307218	5	16	-1.46552	-0.299665
507	LAT	('III', 'inflammatory control')	0.8262	0.8262	14	25	0.412355	0.26106
508	LAT	('II', 'healthy control')	0.152288	0.307218	5	25	-1.46552	0.13959
509	LAT	('I', 'healthy control')	0.256015	0.307218	16	25	-0.299665	0.13959
510	NTRK3	('III', 'II')	1	1	14	5	-0.219665	0.010685
511	NTRK3	('III', 'I')	0.851608	1	14	16	-0.219665	0.18948
512	NTRK3	('II', 'I')	0.779793	1	5	16	0.010685	0.18948
513	NTRK3	('III', 'inflammatory control')	0.872075	1	14	25	-0.219665	-0.139315
514	NTRK3	('II', 'healthy control')	1	1	5	25	0.010685	0.026095
515	NTRK3	('I', 'healthy control')	0.462359	1	16	25	0.18948	0.026095
516	LAIR-2	('III', 'II')	0.964396	0.964396	14	5	-0.935485	-0.921915
517	LAIR-2	('III', 'I')	0.349614	0.524422	14	16	-0.935485	-0.382085
518	LAIR-2	('II', 'I')	0.718954	0.862745	5	16	-0.921915	-0.382085
519	LAIR-2	('III', 'inflammatory control')	0.00325743	0.0195446	14	25	-0.935485	0.161925
520	LAIR-2	('II', 'healthy control')	0.0959118	0.191824	5	25	-0.921915	0.350935
521	LAIR-2	('I', 'healthy control')	0.0526667	0.158	16	25	-0.382085	0.350935
522	MANF	('III', 'II')	0.0436877	0.253884	14	5	0.392415	-0.69555
523	MANF	('III', 'I')	0.14001	0.268465	14	16	0.392415	-0.01322
524	MANF	('II', 'I')	0.178977	0.268465	5	16	-0.69555	-0.01322
525	MANF	('III', 'inflammatory control')	0.312468	0.312468	14	25	0.392415	0.18831
526	MANF	('II', 'healthy control')	0.084628	0.253884	5	25	-0.69555	0.23827
527	MANF	('I', 'healthy control')	0.256015	0.307218	16	25	-0.01322	0.23827
528	TN-R	('III', 'II')	0.823013	1	14	5	-0.042775	-0.073975
529	TN-R	('III', 'I')	0.851608	1	14	16	-0.042775	0.04634
530	TN-R	('II', 'I')	0.718954	1	5	16	-0.073975	0.04634
531	TN-R	('III', 'inflammatory control')	0.671189	1	14	25	-0.042775	0.131915
532	TN-R	('II', 'healthy control')	0.829298	1	5	25	-0.073975	-0.096385
533	TN-R	('I', 'healthy control')	1	1	16	25	0.04634	-0.096385
534	CD200R1	('III', 'II')	0.000343997	0.00206398	14	5	0.10772	-0.898895
535	CD200R1	('III', 'I')	0.0357893	0.053684	14	16	0.10772	-0.23886
536	CD200R1	('II', 'I')	0.0249644	0.0499287	5	16	-0.898895	-0.23886
537	CD200R1	('III', 'inflammatory control')	0.758532	0.758532	14	25	0.10772	0.199755
538	CD200R1	('II', 'healthy control')	0.0224692	0.0499287	5	25	-0.898895	-0.354295
539	CD200R1	('I', 'healthy control')	0.738322	0.758532	16	25	-0.23886	-0.354295
540	Nr-CAM	('III', 'II')	0.55934	0.55934	14	5	-0.24002	-0.04679
541	Nr-CAM	('III', 'I')	0.058563	0.175689	14	16	-0.24002	-0.018205
542	Nr-CAM	('II', 'I')	0.445132	0.534159	5	16	-0.04679	-0.018205
543	Nr-CAM	('III', 'inflammatory control')	0.039015	0.175689	14	25	-0.24002	0.07131
544	Nr-CAM	('II', 'healthy control')	0.228762	0.457525	5	25	-0.04679	0.04885
545	Nr-CAM	('I', 'healthy control')	0.430451	0.534159	16	25	-0.018205	0.04885
546	KYNU	('III', 'II')	0.000171999	0.00039314	14	5	0.10767	-2.71249
547	KYNU	('III', 'I')	0.119021	0.142825	14	16	0.10767	-0.46171
548	KYNU	('II', 'I')	0.00019657	0.00039314	5	16	-2.71249	-0.46171
549	KYNU	('III', 'inflammatory control')	0.0481324	0.0721986	14	25	0.10767	1.07611
550	KYNU	('II', 'healthy control')	1.40345e-05	8.4207e-05	5	25	-2.71249	-0.21387
551	KYNU	('I', 'healthy control')	0.414988	0.414988	16	25	-0.46171	-0.21387
552	IL8	('III', 'II')	0.499828	0.821465	14	5	-0.527895	-0.19024
553	IL8	('III', 'I')	0.950279	0.950279	14	16	-0.527895	-0.38906
554	IL8	('II', 'I')	0.547644	0.821465	5	16	-0.19024	-0.38906
555	IL8	('III', 'inflammatory control')	0.0449123	0.269474	14	25	-0.527895	0.51247
556	IL8	('II', 'healthy control')	0.746214	0.895457	5	25	-0.19024	0.08956
557	IL8	('I', 'healthy control')	0.11794	0.35382	16	25	-0.38906	0.08956
558	VEGFA	('III', 'II')	0.893189	0.893189	14	5	-1.15464	-0.64882
559	VEGFA	('III', 'I')	0.0396149	0.0594223	14	16	-1.15464	-0.497245
560	VEGFA	('II', 'I')	0.445132	0.534159	5	16	-0.64882	-0.497245
561	VEGFA	('III', 'inflammatory control')	0.00018935	0.0011361	14	25	-1.15464	0.28731
562	VEGFA	('II', 'healthy control')	0.0312268	0.0594223	5	25	-0.64882	0.21742
563	VEGFA	('I', 'healthy control')	0.00288283	0.0086485	16	25	-0.497245	0.21742
564	CD8A	('III', 'II')	0.443928	0.655992	14	5	-0.56502	-0.79959
565	CD8A	('III', 'I')	0.54666	0.655992	14	16	-0.56502	-0.778145
566	CD8A	('II', 'I')	0.718954	0.718954	5	16	-0.79959	-0.778145
567	CD8A	('III', 'inflammatory control')	1.6947e-06	1.01682e-05	14	25	-0.56502	2.23402
568	CD8A	('II', 'healthy control')	0.0265533	0.0531065	5	25	-0.79959	0.14051
569	CD8A	('I', 'healthy control')	0.000237997	0.00071399	16	25	-0.778145	0.14051
570	MCP-3	('III', 'II')	0.823013	0.823013	14	5	-2.00523	-2.83766
571	MCP-3	('III', 'I')	0.0879075	0.131861	14	16	-2.00523	0
572	MCP-3	('II', 'I')	0.0111896	0.0223793	5	16	-2.83766	0
573	MCP-3	('III', 'inflammatory control')	0.00102963	0.0030889	14	25	-2.00523	0
574	MCP-3	('II', 'healthy control')	2.46888e-05	0.000148133	5	25	-2.83766	0
575	MCP-3	('I', 'healthy control')	0.172143	0.206572	16	25	0	0
576	CDCP1	('III', 'II')	0.443928	0.443928	14	5	-1.14546	-0.757425
577	CDCP1	('III', 'I')	0.0105704	0.0158556	14	16	-1.14546	-0.0355
578	CDCP1	('II', 'I')	0.207971	0.249565	5	16	-0.757425	-0.0355
579	CDCP1	('III', 'inflammatory control')	0.000168496	0.00101098	14	25	-1.14546	0.163075
580	CDCP1	('II', 'healthy control')	0.00356476	0.0106943	5	25	-0.757425	0.563845
581	CDCP1	('I', 'healthy control')	0.0078315	0.015663	16	25	-0.0355	0.563845
582	CD244	('III', 'II')	0.0142759	0.0856553	14	5	0.562195	-0.254585
583	CD244	('III', 'I')	0.0772704	0.154541	14	16	0.562195	0.095345
584	CD244	('II', 'I')	0.129736	0.194604	5	16	-0.254585	0.095345
585	CD244	('III', 'inflammatory control')	0.0363219	0.108966	14	25	0.562195	1.82742
586	CD244	('II', 'healthy control')	0.207626	0.249152	5	25	-0.254585	0.045935
587	CD244	('I', 'healthy control')	0.904271	0.904271	16	25	0.095345	0.045935
588	IL7	('III', 'II')	0.893189	0.968022	14	5	-0.261588	-0.724991
589	IL7	('III', 'I')	0.204833	0.30725	14	16	-0.261588	0.20601
590	IL7	('II', 'I')	0.15303	0.306059	5	16	-0.724991	0.20601
591	IL7	('III', 'inflammatory control')	0.0157147	0.0942882	14	25	-0.261588	0.440569
592	IL7	('II', 'healthy control')	0.0743828	0.223148	5	25	-0.724991	0.252169
593	IL7	('I', 'healthy control')	0.968022	0.968022	16	25	0.20601	0.252169
594	TNFRSF11B	('III', 'II')	0.129859	0.183313	14	5	0.72499	-0.48735
595	TNFRSF11B	('III', 'I')	0.0844954	0.168991	14	16	0.72499	-0.002065
596	TNFRSF11B	('II', 'I')	0.659885	0.659885	5	16	-0.48735	-0.002065
597	TNFRSF11B	('III', 'inflammatory control')	0.0337888	0.168991	14	25	0.72499	-0.07563
598	TNFRSF11B	('II', 'healthy control')	0.0743828	0.168991	5	25	-0.48735	0.08962
599	TNFRSF11B	('I', 'healthy control')	0.152761	0.183313	16	25	-0.002065	0.08962
600	LAP TGF-beta-1	('III', 'II')	0.106811	0.155683	14	5	-0.51112	-1.57033
601	LAP TGF-beta-1	('III', 'I')	0.466929	0.466929	14	16	-0.51112	-0.544745
602	LAP TGF-beta-1	('II', 'I')	0.129736	0.155683	5	16	-1.57033	-0.544745
603	LAP TGF-beta-1	('III', 'inflammatory control')	0.0133645	0.0267289	14	25	-0.51112	0.66814
604	LAP TGF-beta-1	('II', 'healthy control')	0.000168414	0.000505242	5	25	-1.57033	0.3553
605	LAP TGF-beta-1	('I', 'healthy control')	8.59104e-06	5.15462e-05	16	25	-0.544745	0.3553
606	uPA	('III', 'II')	0.0338837	0.100054	14	5	-0.01155	-1.35933
607	uPA	('III', 'I')	0.270627	0.270627	14	16	-0.01155	-0.305745
608	uPA	('II', 'I')	0.050027	0.100054	5	16	-1.35933	-0.305745
609	uPA	('III', 'inflammatory control')	0.0980969	0.117716	14	25	-0.01155	0.276595
610	uPA	('II', 'healthy control')	0.0188904	0.100054	5	25	-1.35933	-0.088185
611	uPA	('I', 'healthy control')	0.0896761	0.117716	16	25	-0.305745	-0.088185
612	IL6	('III', 'II')	0.621603	0.621603	14	5	-1.16204	-1.31205
613	IL6	('III', 'I')	0.25296	0.379439	14	16	-1.16204	0.770803
614	IL6	('II', 'I')	0.00815765	0.0244729	5	16	-1.31205	0.770803
615	IL6	('III', 'inflammatory control')	0.0481324	0.0962648	14	25	-1.16204	1.09319
616	IL6	('II', 'healthy control')	0.000407	0.002442	5	25	-1.31205	0.807536
617	IL6	('I', 'healthy control')	0.478795	0.574554	16	25	0.770803	0.807536
618	IL-17C	('III', 'II')	0.621603	0.621603	14	5	-1.09355	-0.99554
619	IL-17C	('III', 'I')	0.0643295	0.126243	14	16	-1.09355	-0.12365
620	IL-17C	('II', 'I')	0.397956	0.477547	5	16	-0.99554	-0.12365
621	IL-17C	('III', 'inflammatory control')	0.00109638	0.00657826	14	25	-1.09355	0.587633
622	IL-17C	('II', 'healthy control')	0.0841621	0.126243	5	25	-0.99554	0.52467
623	IL-17C	('I', 'healthy control')	0.0335322	0.100597	16	25	-0.12365	0.52467
624	MCP-1	('III', 'II')	1	1	14	5	-0.48736	-0.403785
625	MCP-1	('III', 'I')	0.492767	0.657172	14	16	-0.48736	-0.216725
626	MCP-1	('II', 'I')	0.547644	0.657172	5	16	-0.403785	-0.216725
627	MCP-1	('III', 'inflammatory control')	0.147278	0.657172	14	25	-0.48736	0.207995
628	MCP-1	('II', 'healthy control')	0.415575	0.657172	5	25	-0.403785	-0.095985
629	MCP-1	('I', 'healthy control')	0.414988	0.657172	16	25	-0.216725	-0.095985
630	IL-17A	('III', 'II')	0.659615	0.659615	14	5	0	-1.49741
631	IL-17A	('III', 'I')	0.505235	0.606282	14	16	0	0
632	IL-17A	('II', 'I')	0.33665	0.606282	5	16	-1.49741	0
633	IL-17A	('III', 'inflammatory control')	0.0360567	0.10817	14	25	0	0
634	IL-17A	('II', 'healthy control')	0.000699472	0.00419683	5	25	-1.49741	0
635	IL-17A	('I', 'healthy control')	0.426687	0.606282	16	25	0	0
636	CXCL11	('III', 'II')	0.499828	0.599794	14	5	-1.75833	-3.07766
637	CXCL11	('III', 'I')	0.917228	0.917228	14	16	-1.75833	-1.48215
638	CXCL11	('II', 'I')	0.494963	0.599794	5	16	-3.07766	-1.48215
639	CXCL11	('III', 'inflammatory control')	3.47727e-06	2.08636e-05	14	25	-1.75833	2.64901
640	CXCL11	('II', 'healthy control')	0.0027648	0.00552959	5	25	-3.07766	0.338655
641	CXCL11	('I', 'healthy control')	9.72615e-06	2.91785e-05	16	25	-1.48215	0.338655
642	AXIN1	('III', 'II')	0.106811	0.39259	14	5	1.05711	-1.32645
643	AXIN1	('III', 'I')	0.270627	0.39259	14	16	1.05711	0.1262
644	AXIN1	('II', 'I')	0.274805	0.39259	5	16	-1.32645	0.1262
645	AXIN1	('III', 'inflammatory control')	0.259673	0.39259	14	25	1.05711	0.276895
646	AXIN1	('II', 'healthy control')	0.327158	0.39259	5	25	-1.32645	-0.075915
647	AXIN1	('I', 'healthy control')	0.602256	0.602256	16	25	0.1262	-0.075915
648	TRAIL	('III', 'II')	0.443928	0.739151	14	5	0.43683	-0.21584
649	TRAIL	('III', 'I')	0.492767	0.739151	14	16	0.43683	-0.02766
650	TRAIL	('II', 'I')	0.445132	0.739151	5	16	-0.21584	-0.02766
651	TRAIL	('III', 'inflammatory control')	0.714393	0.857272	14	25	0.43683	0.26263
652	TRAIL	('II', 'healthy control')	0.914193	0.914193	5	25	-0.21584	-0.25375
653	TRAIL	('I', 'healthy control')	0.177122	0.739151	16	25	-0.02766	-0.25375
654	IL-20RA	('III', 'II')	0.151793	0.234687	14	5	0	0
655	IL-20RA	('III', 'I')	0.149353	0.234687	14	16	0	0
656	IL-20RA	('II', 'I')	0.786229	0.786229	5	16	0	0
657	IL-20RA	('III', 'inflammatory control')	0.462127	0.554553	14	25	0	0
658	IL-20RA	('II', 'healthy control')	0.156458	0.234687	5	25	0	0
659	IL-20RA	('I', 'healthy control')	0.110364	0.234687	16	25	0	0
660	CXCL9	('III', 'II')	0.0557276	0.0835913	14	5	-0.116665	-0.937145
661	CXCL9	('III', 'I')	0.54666	0.54666	14	16	-0.116665	-0.17268
662	CXCL9	('II', 'I')	0.0401003	0.0802005	5	16	-0.937145	-0.17268
663	CXCL9	('III', 'inflammatory control')	0.000267406	0.00160443	14	25	-0.116665	3.15142
664	CXCL9	('II', 'healthy control')	0.0107925	0.0323776	5	25	-0.937145	-0.078155
665	CXCL9	('I', 'healthy control')	0.385066	0.46208	16	25	-0.17268	-0.078155
666	CST5	('III', 'II')	0.964396	1	14	5	-0.16305	-0.246225
667	CST5	('III', 'I')	0.917228	1	14	16	-0.16305	-0.25279
668	CST5	('II', 'I')	1	1	5	16	-0.246225	-0.25279
669	CST5	('III', 'inflammatory control')	0.224368	0.673103	14	25	-0.16305	0.044755
670	CST5	('II', 'healthy control')	0.447757	0.895513	5	25	-0.246225	0.083965
671	CST5	('I', 'healthy control')	0.0896761	0.538056	16	25	-0.25279	0.083965
672	IL-2RB	('III', 'II')	0.210798	0.421597	14	5	0	0
673	IL-2RB	('III', 'I')	0.87451	0.87451	14	16	0	0
674	IL-2RB	('II', 'I')	0.12731	0.39992	5	16	0	0
675	IL-2RB	('III', 'inflammatory control')	0.369747	0.554621	14	25	0	0
676	IL-2RB	('II', 'healthy control')	0.133307	0.39992	5	25	0	0
677	IL-2RB	('I', 'healthy control')	0.758454	0.87451	16	25	0	0
678	IL-1 alpha	('III', 'II')	0.0689969	0.103495	14	5	0	0
679	IL-1 alpha	('III', 'I')	0.0533478	0.103495	14	16	0	0
680	IL-1 alpha	('II', 'I')	0.767901	0.767901	5	16	0	0
681	IL-1 alpha	('III', 'inflammatory control')	0.0452159	0.103495	14	25	0	0
682	IL-1 alpha	('II', 'healthy control')	0.0341229	0.103495	5	25	0	0
683	IL-1 alpha	('I', 'healthy control')	0.17857	0.214284	16	25	0	0
684	OSM	('III', 'II')	0.342621	0.513932	14	5	-0.41861	-0.90827
685	OSM	('III', 'I')	0.57466	0.57466	14	16	-0.41861	-0.53478
686	OSM	('II', 'I')	0.547644	0.57466	5	16	-0.90827	-0.53478
687	OSM	('III', 'inflammatory control')	0.025111	0.075333	14	25	-0.41861	1.54458
688	OSM	('II', 'healthy control')	0.0424965	0.0849929	5	25	-0.90827	0.76121
689	OSM	('I', 'healthy control')	0.00480826	0.0288496	16	25	-0.53478	0.76121
690	IL2	('III', 'II')	0.632585	0.982081	14	5	0	0
691	IL2	('III', 'I')	0.923436	1	14	16	0	0
692	IL2	('II', 'I')	0.654721	0.982081	5	16	0	0
693	IL2	('III', 'inflammatory control')	0.449726	0.982081	14	25	0	0
694	IL2	('II', 'healthy control')	1	1	5	25	0	0
695	IL2	('I', 'healthy control')	0.230139	0.982081	16	25	0	0
696	CXCL1	('III', 'II')	0.75387	0.90625	14	5	0.259015	0.06708
697	CXCL1	('III', 'I')	0.755208	0.90625	14	16	0.259015	0.12652
698	CXCL1	('II', 'I')	0.968107	0.968107	5	16	0.06708	0.12652
699	CXCL1	('III', 'inflammatory control')	0.404059	0.90625	14	25	0.259015	0.76867
700	CXCL1	('II', 'healthy control')	0.588789	0.90625	5	25	0.06708	0.04568
701	CXCL1	('I', 'healthy control')	0.430451	0.90625	16	25	0.12652	0.04568
702	TSLP	('III', 'II')	0.770673	0.786229	14	5	0	0
703	TSLP	('III', 'I')	0.404935	0.786229	14	16	0	0
704	TSLP	('II', 'I')	0.786229	0.786229	5	16	0	0
705	TSLP	('III', 'inflammatory control')	0.717828	0.786229	14	25	0	0
706	TSLP	('II', 'healthy control')	0.671768	0.786229	5	25	0	0
707	TSLP	('I', 'healthy control')	0.289221	0.786229	16	25	0	0
708	CCL4	('III', 'II')	0.391297	0.446242	14	5	-0.56541	-1.09197
709	CCL4	('III', 'I')	0.190374	0.285562	14	16	-0.56541	-0.04841
710	CCL4	('II', 'I')	0.0249644	0.0499287	5	16	-1.09197	-0.04841
711	CCL4	('III', 'inflammatory control')	0.0067665	0.0202995	14	25	-0.56541	0.548205
712	CCL4	('II', 'healthy control')	0.00116486	0.00698918	5	25	-1.09197	0.027375
713	CCL4	('I', 'healthy control')	0.446242	0.446242	16	25	-0.04841	0.027375
714	CD6	('III', 'II')	0.0338837	0.101651	14	5	0.40355	0.066765
715	CD6	('III', 'I')	0.0234762	0.101651	14	16	0.40355	-0.032135
716	CD6	('II', 'I')	0.659885	0.705612	5	16	0.066765	-0.032135
717	CD6	('III', 'inflammatory control')	0.0815117	0.163023	14	25	0.40355	1.93656
718	CD6	('II', 'healthy control')	0.705612	0.705612	5	25	0.066765	0.000465
719	CD6	('I', 'healthy control')	0.58377	0.705612	16	25	-0.032135	0.000465
720	SCF	('III', 'II')	0.621603	0.718954	14	5	0.70089	0.58405
721	SCF	('III', 'I')	0.0772704	0.231811	14	16	0.70089	-0.26221
722	SCF	('II', 'I')	0.718954	0.718954	5	16	0.58405	-0.26221
723	SCF	('III', 'inflammatory control')	0.0123082	0.073849	14	25	0.70089	0.10336
724	SCF	('II', 'healthy control')	0.481215	0.718954	5	25	0.58405	-0.28547
725	SCF	('I', 'healthy control')	0.639994	0.718954	16	25	-0.26221	-0.28547
726	IL18	('III', 'II')	0.0103199	0.0294855	14	5	0.056535	-1.43155
727	IL18	('III', 'I')	0.289122	0.289122	14	16	0.056535	-0.579725
728	IL18	('II', 'I')	0.0147427	0.0294855	5	16	-1.43155	-0.579725
729	IL18	('III', 'inflammatory control')	0.139277	0.167132	14	25	0.056535	0.41883
730	IL18	('II', 'healthy control')	0.000168414	0.00101048	5	25	-1.43155	-0.15848
731	IL18	('I', 'healthy control')	0.0464703	0.0697055	16	25	-0.579725	-0.15848
732	SLAMF1	('III', 'II')	0.179263	0.179263	14	5	-0.424235	-1.05881
733	SLAMF1	('III', 'I')	0.0733231	0.109985	14	16	-0.424235	-0.03288
734	SLAMF1	('II', 'I')	0.00483419	0.00966837	5	16	-1.05881	-0.03288
735	SLAMF1	('III', 'inflammatory control')	0.00229498	0.00688495	14	25	-0.424235	1.1162
736	SLAMF1	('II', 'healthy control')	0.000226416	0.0013585	5	25	-1.05881	1.1162
737	SLAMF1	('I', 'healthy control')	0.154441	0.179263	16	25	-0.03288	1.1162
738	TGF-alpha	('III', 'II')	0.55934	0.55934	14	5	-1.41146	-1.21065
739	TGF-alpha	('III', 'I')	0.0705569	0.105835	14	16	-1.41146	-0.62388
740	TGF-alpha	('II', 'I')	0.494963	0.55934	5	16	-1.21065	-0.62388
741	TGF-alpha	('III', 'inflammatory control')	0.000467705	0.00140311	14	25	-1.41146	0.10176
742	TGF-alpha	('II', 'healthy control')	0.0312268	0.0624535	5	25	-1.21065	0.14576
743	TGF-alpha	('I', 'healthy control')	0.000173327	0.00103996	16	25	-0.62388	0.14576
744	MCP-4	('III', 'II')	0.219298	0.303552	14	5	-0.173455	-1.97178
745	MCP-4	('III', 'I')	0.25296	0.303552	14	16	-0.173455	-0.762375
746	MCP-4	('II', 'I')	0.397956	0.397956	5	16	-1.97178	-0.762375
747	MCP-4	('III', 'inflammatory control')	0.0145001	0.0870006	14	25	-0.173455	0.87543
748	MCP-4	('II', 'healthy control')	0.169424	0.303552	5	25	-1.97178	0.0281
749	MCP-4	('I', 'healthy control')	0.0383331	0.114999	16	25	-0.762375	0.0281
750	CCL11	('III', 'II')	0.499828	0.723984	14	5	-0.13049	-0.4457
751	CCL11	('III', 'I')	0.60332	0.723984	14	16	-0.13049	-0.461635
752	CCL11	('II', 'I')	0.779793	0.779793	5	16	-0.4457	-0.461635
753	CCL11	('III', 'inflammatory control')	0.0123082	0.073849	14	25	-0.13049	0.24158
754	CCL11	('II', 'healthy control')	0.136401	0.272803	5	25	-0.4457	0.00856
755	CCL11	('I', 'healthy control')	0.0274607	0.0823822	16	25	-0.461635	0.00856
756	TNFSF14	('III', 'II')	0.219298	0.263158	14	5	-1.51713	-0.23401
757	TNFSF14	('III', 'I')	0.0643295	0.0964942	14	16	-1.51713	-0.279015
758	TNFSF14	('II', 'I')	0.718954	0.718954	5	16	-0.23401	-0.279015
759	TNFSF14	('III', 'inflammatory control')	1.05205e-05	6.31232e-05	14	25	-1.51713	2.39007
760	TNFSF14	('II', 'healthy control')	0.0312268	0.0624535	5	25	-0.23401	0.718503
761	TNFSF14	('I', 'healthy control')	0.00847532	0.025426	16	25	-0.279015	0.718503
762	FGF-23	('III', 'II')	0.151793	0.303586	14	5	0	0
763	FGF-23	('III', 'I')	0.397569	0.477082	14	16	0	0
764	FGF-23	('II', 'I')	0.587871	0.587871	5	16	0	0
765	FGF-23	('III', 'inflammatory control')	0.00278872	0.0167323	14	25	0	0
766	FGF-23	('II', 'healthy control')	0.37104	0.477082	5	25	0	0
767	FGF-23	('I', 'healthy control')	0.0610163	0.183049	16	25	0	0
768	IL-10RA	('III', 'II')	0.502933	0.68298	14	5	-0.210292	0
769	IL-10RA	('III', 'I')	0.0435638	0.130691	14	16	-0.210292	0
770	IL-10RA	('II', 'I')	0.56915	0.68298	5	16	0	0
771	IL-10RA	('III', 'inflammatory control')	0.00885456	0.0531274	14	25	-0.210292	0
772	IL-10RA	('II', 'healthy control')	0.886314	0.886314	5	25	0	0
773	IL-10RA	('I', 'healthy control')	0.16771	0.33542	16	25	0	0
774	FGF-5	('III', 'II')	0.964396	0.964396	14	5	0.20607	0.02717
775	FGF-5	('III', 'I')	0.950279	0.964396	14	16	0.20607	0.009365
776	FGF-5	('II', 'I')	0.904713	0.964396	5	16	0.02717	0.009365
777	FGF-5	('III', 'inflammatory control')	0.692666	0.964396	14	25	0.20607	-0.13789
778	FGF-5	('II', 'healthy control')	0.705612	0.964396	5	25	0.02717	0.04432
779	FGF-5	('I', 'healthy control')	0.925473	0.964396	16	25	0.009365	0.04432
780	MMP-1	('III', 'II')	0.499828	0.623223	14	5	-0.06284	-0.332225
781	MMP-1	('III', 'I')	0.519353	0.623223	14	16	-0.06284	-0.696315
782	MMP-1	('II', 'I')	0.968107	0.968107	5	16	-0.332225	-0.696315
783	MMP-1	('III', 'inflammatory control')	0.213399	0.426799	14	25	-0.06284	0.551245
784	MMP-1	('II', 'healthy control')	0.0567274	0.170182	5	25	-0.332225	0.458615
785	MMP-1	('I', 'healthy control')	0.00847532	0.0508519	16	25	-0.696315	0.458615
786	LIF-R	('III', 'II')	0.297558	0.595115	14	5	-0.13857	-0.706635
787	LIF-R	('III', 'I')	0.851608	0.851608	14	16	-0.13857	-0.076285
788	LIF-R	('II', 'I')	0.397956	0.596934	5	16	-0.706635	-0.076285
789	LIF-R	('III', 'inflammatory control')	0.649977	0.779973	14	25	-0.13857	0.013015
790	LIF-R	('II', 'healthy control')	0.0312268	0.187361	5	25	-0.706635	0.225335
791	LIF-R	('I', 'healthy control')	0.22397	0.595115	16	25	-0.076285	0.225335
792	FGF-21	('III', 'II')	0.219298	0.263158	14	5	-0.125422	-2.42432
793	FGF-21	('III', 'I')	0.100582	0.150874	14	16	-0.125422	0.578123
794	FGF-21	('II', 'I')	0.0752863	0.150573	5	16	-2.42432	0.578123
795	FGF-21	('III', 'inflammatory control')	0.0145001	0.0870006	14	25	-0.125422	1.46132
796	FGF-21	('II', 'healthy control')	0.0567274	0.150573	5	25	-2.42432	0.74738
797	FGF-21	('I', 'healthy control')	0.789259	0.789259	16	25	0.578123	0.74738
798	CCL19	('III', 'II')	1	1	14	5	-1.58026	-0.02829
799	CCL19	('III', 'I')	0.692902	1	14	16	-1.58026	-0.86902
800	CCL19	('II', 'I')	0.968107	1	5	16	-0.02829	-0.86902
801	CCL19	('III', 'inflammatory control')	0.000521768	0.00313061	14	25	-1.58026	0.82711
802	CCL19	('II', 'healthy control')	0.447757	0.895513	5	25	-0.02829	0.07295
803	CCL19	('I', 'healthy control')	0.0712292	0.213688	16	25	-0.86902	0.07295
804	IL-15RA	('III', 'II')	0.889502	0.889502	14	5	-0.596616	-0.457986
805	IL-15RA	('III', 'I')	0.00596995	0.00895492	14	16	-0.596616	0
806	IL-15RA	('II', 'I')	0.0644873	0.0773848	5	16	-0.457986	0
807	IL-15RA	('III', 'inflammatory control')	7.1351e-05	0.000214053	14	25	-0.596616	0
808	IL-15RA	('II', 'healthy control')	1.76975e-06	1.06185e-05	5	25	-0.457986	0
809	IL-15RA	('I', 'healthy control')	0.0021349	0.00426981	16	25	0	0
810	IL-10RB	('III', 'II')	0.106811	0.259472	14	5	0.072595	-0.698775
811	IL-10RB	('III', 'I')	0.441861	0.530233	14	16	0.072595	-0.01439
812	IL-10RB	('II', 'I')	0.129736	0.259472	5	16	-0.698775	-0.01439
813	IL-10RB	('III', 'inflammatory control')	0.404059	0.530233	14	25	0.072595	0.311565
814	IL-10RB	('II', 'healthy control')	0.065092	0.259472	5	25	-0.698775	-0.082115
815	IL-10RB	('I', 'healthy control')	0.82029	0.82029	16	25	-0.01439	-0.082115
816	IL-22 RA1	('III', 'II')	1	1	14	5	0	0
817	IL-22 RA1	('III', 'I')	1	1	14	16	0	0
818	IL-22 RA1	('II', 'I')	1	1	5	16	0	0
819	IL-22 RA1	('III', 'inflammatory control')	1	1	14	25	0	0
820	IL-22 RA1	('II', 'healthy control')	1	1	5	25	0	0
821	IL-22 RA1	('I', 'healthy control')	1	1	16	25	0	0
822	IL-18R1	('III', 'II')	0.00722394	0.0144479	14	5	-0.367985	-1.45686
823	IL-18R1	('III', 'I')	0.787	0.787	14	16	-0.367985	-0.42897
824	IL-18R1	('II', 'I')	0.0193621	0.0290432	5	16	-1.45686	-0.42897
825	IL-18R1	('III', 'inflammatory control')	0.000467705	0.00280623	14	25	-0.367985	0.527655
826	IL-18R1	('II', 'healthy control')	0.00116486	0.00349459	5	25	-1.45686	-0.184095
827	IL-18R1	('I', 'healthy control')	0.124354	0.149225	16	25	-0.42897	-0.184095
828	PD-L1	('III', 'II')	0.185931	0.185931	14	5	-0.960345	-1.53562
829	PD-L1	('III', 'I')	0.0705569	0.0846683	14	16	-0.960345	-0.623665
830	PD-L1	('II', 'I')	0.0111062	0.0166593	5	16	-1.53562	-0.623665
831	PD-L1	('III', 'inflammatory control')	1.57194e-05	4.71583e-05	14	25	-0.960345	0.463155
832	PD-L1	('II', 'healthy control')	1.40345e-05	4.71583e-05	5	25	-1.53562	0.194165
833	PD-L1	('I', 'healthy control')	0.000964521	0.00192904	16	25	-0.623665	0.194165
834	CXCL5	('III', 'II')	0.686791	0.868592	14	5	0.231175	-0.03448
835	CXCL5	('III', 'I')	0.723826	0.868592	14	16	0.231175	0.08242
836	CXCL5	('II', 'I')	0.602585	0.868592	5	16	-0.03448	0.08242
837	CXCL5	('III', 'inflammatory control')	0.608408	0.868592	14	25	0.231175	0.42607
838	CXCL5	('II', 'healthy control')	0.95704	0.95704	5	25	-0.03448	-0.37032
839	CXCL5	('I', 'healthy control')	0.329311	0.868592	16	25	0.08242	-0.37032
840	TRANCE	('III', 'II')	0.342621	0.342621	14	5	1.39548	0.679035
841	TRANCE	('III', 'I')	0.0532324	0.0798487	14	16	1.39548	-0.1366
842	TRANCE	('II', 'I')	0.178977	0.214772	5	16	0.679035	-0.1366
843	TRANCE	('III', 'inflammatory control')	0.00472466	0.014174	14	25	1.39548	0.130617
844	TRANCE	('II', 'healthy control')	0.000589449	0.00353669	5	25	0.679035	-0.558185
845	TRANCE	('I', 'healthy control')	0.0193595	0.0387189	16	25	-0.1366	-0.558185
846	HGF	('III', 'II')	0.443928	0.443928	14	5	-1.52683	-2.09402
847	HGF	('III', 'I')	0.220074	0.287778	14	16	-1.52683	-0.896735
848	HGF	('II', 'I')	0.239815	0.287778	5	16	-2.09402	-0.896735
849	HGF	('III', 'inflammatory control')	9.18734e-06	5.5124e-05	14	25	-1.52683	0.400965
850	HGF	('II', 'healthy control')	0.00356476	0.00712952	5	25	-2.09402	0.293345
851	HGF	('I', 'healthy control')	0.000964521	0.00289356	16	25	-0.896735	0.293345
852	IL-12B	('III', 'II')	0.443928	0.738322	14	5	-0.011865	-0.816165
853	IL-12B	('III', 'I')	0.466929	0.738322	14	16	-0.011865	-0.08795
854	IL-12B	('II', 'I')	0.718954	0.738322	5	16	-0.816165	-0.08795
855	IL-12B	('III', 'inflammatory control')	0.0291733	0.17504	14	25	-0.011865	2.83632
856	IL-12B	('II', 'healthy control')	0.665782	0.738322	5	25	-0.816165	-0.250605
857	IL-12B	('I', 'healthy control')	0.738322	0.738322	16	25	-0.08795	-0.250605
858	IL-24	('III', 'II')	1	1	14	5	0	0
859	IL-24	('III', 'I')	1	1	14	16	0	0
860	IL-24	('II', 'I')	1	1	5	16	0	0
861	IL-24	('III', 'inflammatory control')	0.418279	0.836557	14	25	0	0
862	IL-24	('II', 'healthy control')	0.37104	0.836557	5	25	0	0
863	IL-24	('I', 'healthy control')	0.231951	0.836557	16	25	0	0
864	IL13	('III', 'II')	0.632585	1	14	5	0	0
865	IL13	('III', 'I')	0.316233	0.948698	14	16	0	0
866	IL13	('II', 'I')	1	1	5	16	0	0
867	IL13	('III', 'inflammatory control')	0.113236	0.679418	14	25	0	0
868	IL13	('II', 'healthy control')	1	1	5	25	0	0
869	IL13	('I', 'healthy control')	1	1	16	25	0	0
870	ARTN	('III', 'II')	0.632585	1	14	5	0	0
871	ARTN	('III', 'I')	1	1	14	16	0	0
872	ARTN	('II', 'I')	0.654721	1	5	16	0	0
873	ARTN	('III', 'inflammatory control')	0.845722	1	14	25	0	0
874	ARTN	('II', 'healthy control')	0.562629	1	5	25	0	0
875	ARTN	('I', 'healthy control')	0.905776	1	16	25	0	0
876	MMP-10	('III', 'II')	0.185931	0.371861	14	5	0.1647	-0.286405
877	MMP-10	('III', 'I')	0.15152	0.371861	14	16	0.1647	-0.127495
878	MMP-10	('II', 'I')	0.445132	0.534159	5	16	-0.286405	-0.127495
879	MMP-10	('III', 'inflammatory control')	0.649977	0.649977	14	25	0.1647	0.255275
880	MMP-10	('II', 'healthy control')	0.136401	0.371861	5	25	-0.286405	0.026025
881	MMP-10	('I', 'healthy control')	0.279071	0.418607	16	25	-0.127495	0.026025
882	IL10	('III', 'II')	0.823013	0.823013	14	5	-1.04792	-1.0247
883	IL10	('III', 'I')	0.0210456	0.0315684	14	16	-1.04792	-0.293655
884	IL10	('II', 'I')	0.0752863	0.0903435	5	16	-1.0247	-0.293655
885	IL10	('III', 'inflammatory control')	2.65445e-05	0.000159267	14	25	-1.04792	1.2226
886	IL10	('II', 'healthy control')	0.000407	0.001221	5	25	-1.0247	0.495605
887	IL10	('I', 'healthy control')	0.00373419	0.00746839	16	25	-0.293655	0.495605
888	TNF	('III', 'II')	0.75387	0.75387	14	5	-0.83255	-1.04107
889	TNF	('III', 'I')	0.0772704	0.0927245	14	16	-0.83255	-0.21603
890	TNF	('II', 'I')	0.0249644	0.0374466	5	16	-1.04107	-0.21603
891	TNF	('III', 'inflammatory control')	0.000335232	0.000796588	14	25	-0.83255	0.63684
892	TNF	('II', 'healthy control')	1.40345e-05	8.4207e-05	5	25	-1.04107	0.3038
893	TNF	('I', 'healthy control')	0.000398294	0.000796588	16	25	-0.21603	0.3038
894	CCL23	('III', 'II')	0.0557276	0.111455	14	5	-0.086805	-0.7257
895	CCL23	('III', 'I')	0.15152	0.181824	14	16	-0.086805	-0.38799
896	CCL23	('II', 'I')	0.207971	0.207971	5	16	-0.7257	-0.38799
897	CCL23	('III', 'inflammatory control')	0.0922923	0.138439	14	25	-0.086805	0.40791
898	CCL23	('II', 'healthy control')	0.00356476	0.0213886	5	25	-0.7257	-0.01138
899	CCL23	('I', 'healthy control')	0.0167574	0.0502722	16	25	-0.38799	-0.01138
900	CD5	('III', 'II')	0.0700034	0.0892594	14	5	0.06214	-1.16722
901	CD5	('III', 'I')	0.0168343	0.0336686	14	16	0.06214	-0.40551
902	CD5	('II', 'I')	0.312743	0.312743	5	16	-1.16722	-0.40551
903	CD5	('III', 'inflammatory control')	0.00201018	0.0120611	14	25	0.06214	2.45973
904	CD5	('II', 'healthy control')	0.0743828	0.0892594	5	25	-1.16722	-0.153375
905	CD5	('I', 'healthy control')	0.00916607	0.0274982	16	25	-0.40551	-0.153375
906	CCL3	('III', 'II')	0.342621	0.411146	14	5	-0.932275	-1.61129
907	CCL3	('III', 'I')	0.100582	0.150874	14	16	-0.932275	-0.164645
908	CCL3	('II', 'I')	0.0111062	0.0222124	5	16	-1.61129	-0.164645
909	CCL3	('III', 'inflammatory control')	0.000801672	0.00240502	14	25	-0.932275	1.16528
910	CCL3	('II', 'healthy control')	0.000407	0.00240502	5	25	-1.61129	-0.167985
911	CCL3	('I', 'healthy control')	0.565554	0.565554	16	25	-0.164645	-0.167985
912	Flt3L	('III', 'II')	0.75387	0.75387	14	5	0.511445	0.38142
913	Flt3L	('III', 'I')	0.441861	0.634861	14	16	0.511445	-0.096405
914	Flt3L	('II', 'I')	0.353924	0.634861	5	16	0.38142	-0.096405
915	Flt3L	('III', 'inflammatory control')	0.529051	0.634861	14	25	0.511445	0.17236
916	Flt3L	('II', 'healthy control')	0.0424965	0.254979	5	25	0.38142	-0.3198
917	Flt3L	('I', 'healthy control')	0.279071	0.634861	16	25	-0.096405	-0.3198
918	CXCL6	('III', 'II')	0.55934	0.839009	14	5	-0.65329	-0.578765
919	CXCL6	('III', 'I')	0.983417	0.983417	14	16	-0.65329	-0.51504
920	CXCL6	('II', 'I')	0.779793	0.935751	5	16	-0.578765	-0.51504
921	CXCL6	('III', 'inflammatory control')	0.0113265	0.0434026	14	25	-0.65329	0.820565
922	CXCL6	('II', 'healthy control')	0.25126	0.502519	5	25	-0.578765	0.144305
923	CXCL6	('I', 'healthy control')	0.0144675	0.0434026	16	25	-0.51504	0.144305
924	CXCL10	('III', 'II')	0.391297	0.469556	14	5	-1.71697	-3.86089
925	CXCL10	('III', 'I')	0.632607	0.632607	14	16	-1.71697	-1.53696
926	CXCL10	('II', 'I')	0.353924	0.469556	5	16	-3.86089	-1.53696
927	CXCL10	('III', 'inflammatory control')	4.41156e-07	2.64694e-06	14	25	-1.71697	2.30377
928	CXCL10	('II', 'healthy control')	0.0492049	0.0984099	5	25	-3.86089	-0.045325
929	CXCL10	('I', 'healthy control')	0.00241803	0.00725408	16	25	-1.53696	-0.045325
930	4E-BP1	('III', 'II')	0.000171999	0.000515996	14	5	0.58897	-2.8346
931	4E-BP1	('III', 'I')	0.00440527	0.0066079	14	16	0.58897	-1.18138
932	4E-BP1	('II', 'I')	0.050027	0.0600324	5	16	-2.8346	-1.18138
933	4E-BP1	('III', 'inflammatory control')	0.455327	0.455327	14	25	0.58897	0.88095
934	4E-BP1	('II', 'healthy control')	2.8069e-05	0.000168414	5	25	-2.8346	0.18417
935	4E-BP1	('I', 'healthy control')	0.00184824	0.00369648	16	25	-1.18138	0.18417
936	IL-20	('III', 'II')	1	1	14	5	0	0
937	IL-20	('III', 'I')	0.660627	0.864618	14	16	0	0
938	IL-20	('II', 'I')	0.654721	0.864618	5	16	0	0
939	IL-20	('III', 'inflammatory control')	0.560041	0.864618	14	25	0	0
940	IL-20	('II', 'healthy control')	0.720515	0.864618	5	25	0	0
941	IL-20	('I', 'healthy control')	0.162718	0.864618	16	25	0	0
942	SIRT2	('III', 'II')	0.0338837	0.0677675	14	5	0.116475	-2.99378
943	SIRT2	('III', 'I')	0.279717	0.335661	14	16	0.116475	-0.554475
944	SIRT2	('II', 'I')	0.050027	0.0750405	5	16	-2.99378	-0.554475
945	SIRT2	('III', 'inflammatory control')	0.769687	0.769687	14	25	0.116475	0.108595
946	SIRT2	('II', 'healthy control')	0.00084207	0.00505242	5	25	-2.99378	0.012155
947	SIRT2	('I', 'healthy control')	0.0325019	0.0677675	16	25	-0.554475	0.012155
948	CCL28	('III', 'II')	0.00120399	0.00722394	14	5	0.011875	-0.569404
949	CCL28	('III', 'I')	0.236112	0.354168	14	16	0.011875	-0.17984
950	CCL28	('II', 'I')	0.207971	0.354168	5	16	-0.569404	-0.17984
951	CCL28	('III', 'inflammatory control')	0.420752	0.504902	14	25	0.011875	0.29534
952	CCL28	('II', 'healthy control')	0.0743828	0.223148	5	25	-0.569404	-0.14266
953	CCL28	('I', 'healthy control')	0.738322	0.738322	16	25	-0.17984	-0.14266
954	DNER	('III', 'II')	0.75387	0.82029	14	5	0.112185	0.02663
955	DNER	('III', 'I')	0.204833	0.667699	14	16	0.112185	-0.05271
956	DNER	('II', 'I')	0.445132	0.667699	5	16	0.02663	-0.05271
957	DNER	('III', 'inflammatory control')	0.341349	0.667699	14	25	0.112185	0.05105
958	DNER	('II', 'healthy control')	0.228762	0.667699	5	25	0.02663	-0.16184
959	DNER	('I', 'healthy control')	0.82029	0.82029	16	25	-0.05271	-0.16184
960	EN-RAGE	('III', 'II')	0.823013	0.823013	14	5	-1.97605	-1.39366
961	EN-RAGE	('III', 'I')	0.220074	0.264089	14	16	-1.97605	0.25457
962	EN-RAGE	('II', 'I')	0.15303	0.264089	5	16	-1.39366	0.25457
963	EN-RAGE	('III', 'inflammatory control')	0.0123082	0.0369245	14	25	-1.97605	0.785591
964	EN-RAGE	('II', 'healthy control')	0.000589449	0.00353669	5	25	-1.39366	0.619515
965	EN-RAGE	('I', 'healthy control')	0.185854	0.264089	16	25	0.25457	0.619515
966	CD40	('III', 'II')	0.0870313	0.130547	14	5	-0.31086	-0.791825
967	CD40	('III', 'I')	0.787	0.862086	14	16	-0.31086	-0.330635
968	CD40	('II', 'I')	0.0401003	0.0802005	5	16	-0.791825	-0.330635
969	CD40	('III', 'inflammatory control')	0.00956934	0.0323776	14	25	-0.31086	0.442465
970	CD40	('II', 'healthy control')	0.0107925	0.0323776	5	25	-0.791825	-0.084455
971	CD40	('I', 'healthy control')	0.862086	0.862086	16	25	-0.330635	-0.084455
972	IL33	('III', 'II')	1	1	14	5	0	0
973	IL33	('III', 'I')	1	1	14	16	0	0
974	IL33	('II', 'I')	1	1	5	16	0	0
975	IL33	('III', 'inflammatory control')	1	1	14	25	0	0
976	IL33	('II', 'healthy control')	1	1	5	25	0	0
977	IL33	('I', 'healthy control')	1	1	16	25	0	0
978	IFN-gamma	('III', 'II')	0.686791	0.779793	14	5	-1.15638	0.12326
979	IFN-gamma	('III', 'I')	0.190374	0.571123	14	16	-1.15638	0.59508
980	IFN-gamma	('II', 'I')	0.779793	0.779793	5	16	0.12326	0.59508
981	IFN-gamma	('III', 'inflammatory control')	2.04606e-05	0.000122764	14	25	-1.15638	5.92448
982	IFN-gamma	('II', 'healthy control')	0.327158	0.654316	5	25	0.12326	0.7465
983	IFN-gamma	('I', 'healthy control')	0.446242	0.669364	16	25	0.59508	0.7465
984	FGF-19	('III', 'II')	0.499828	0.944971	14	5	-0.500495	0.304875
985	FGF-19	('III', 'I')	0.723826	0.944971	14	16	-0.500495	-0.1933
986	FGF-19	('II', 'I')	0.659885	0.944971	5	16	0.304875	-0.1933
987	FGF-19	('III', 'inflammatory control')	0.988321	0.988321	14	25	-0.500495	-0.180065
988	FGF-19	('II', 'healthy control')	0.787476	0.944971	5	25	0.304875	0.249325
989	FGF-19	('I', 'healthy control')	0.399859	0.944971	16	25	-0.1933	0.249325
990	IL4	('III', 'II')	1	1	14	5	0	0
991	IL4	('III', 'I')	0.647587	1	14	16	0	0
992	IL4	('II', 'I')	0.825099	1	5	16	0	0
993	IL4	('III', 'inflammatory control')	0.782083	1	14	25	0	0
994	IL4	('II', 'healthy control')	0.830764	1	5	25	0	0
995	IL4	('I', 'healthy control')	0.953797	1	16	25	0	0
996	LIF	('III', 'II')	0.144959	0.434877	14	5	0.63667	-0.1613
997	LIF	('III', 'I')	0.0171134	0.10268	14	16	0.63667	-0.1613
998	LIF	('II', 'I')	0.730614	0.876737	5	16	-0.1613	-0.1613
999	LIF	('III', 'inflammatory control')	0.384866	0.5773	14	25	0.63667	0.38941
1000	LIF	('II', 'healthy control')	1	1	5	25	-0.1613	-0.1613
1001	LIF	('I', 'healthy control')	0.295023	0.5773	16	25	-0.1613	-0.1613
1002	NRTN	('III', 'II')	0.434519	0.4939	14	5	0	0
1003	NRTN	('III', 'I')	0.4939	0.4939	14	16	0	0
1004	NRTN	('II', 'I')	0.252599	0.4939	5	16	0	0
1005	NRTN	('III', 'inflammatory control')	0.244652	0.4939	14	25	0	0
1006	NRTN	('II', 'healthy control')	0.37104	0.4939	5	25	0	0
1007	NRTN	('I', 'healthy control')	0.474864	0.4939	16	25	0	0
1008	MCP-2	('III', 'II')	0.297558	0.446336	14	5	-0.29491	-1.81682
1009	MCP-2	('III', 'I')	0.723826	0.723826	14	16	-0.29491	-0.76215
1010	MCP-2	('II', 'I')	0.397956	0.477547	5	16	-1.81682	-0.76215
1011	MCP-2	('III', 'inflammatory control')	0.000374892	0.00224935	14	25	-0.29491	1.71681
1012	MCP-2	('II', 'healthy control')	0.187866	0.375732	5	25	-1.81682	-0.411325
1013	MCP-2	('I', 'healthy control')	0.100247	0.300741	16	25	-0.76215	-0.411325
1014	CASP-8	('III', 'II')	0.297558	0.297558	14	5	-0.507945	-0.926905
1015	CASP-8	('III', 'I')	0.190177	0.228213	14	16	-0.507945	-0.239065
1016	CASP-8	('II', 'I')	0.00920322	0.0138048	5	16	-0.926905	-0.239065
1017	CASP-8	('III', 'inflammatory control')	0.00014198	0.00042594	14	25	-0.507945	0.899343
1018	CASP-8	('II', 'healthy control')	9.79712e-05	0.00042594	5	25	-0.926905	0.899343
1019	CASP-8	('I', 'healthy control')	0.00034905	0.0006981	16	25	-0.239065	0.899343
1020	CCL25	('III', 'II')	0.686791	0.686791	14	5	0.09073	0.019815
1021	CCL25	('III', 'I')	0.289122	0.682991	14	16	0.09073	-0.265685
1022	CCL25	('II', 'I')	0.353924	0.682991	5	16	0.019815	-0.265685
1023	CCL25	('III', 'inflammatory control')	0.455327	0.682991	14	25	0.09073	0.267705
1024	CCL25	('II', 'healthy control')	0.300451	0.682991	5	25	0.019815	-0.326215
1025	CCL25	('I', 'healthy control')	0.659227	0.686791	16	25	-0.265685	-0.326215
1026	CX3CL1	('III', 'II')	0.964396	0.964396	14	5	-0.86032	-0.980055
1027	CX3CL1	('III', 'I')	0.270627	0.375291	14	16	-0.86032	-0.722229
1028	CX3CL1	('II', 'I')	0.312743	0.375291	5	16	-0.980055	-0.722229
1029	CX3CL1	('III', 'inflammatory control')	5.01633e-05	0.00015049	14	25	-0.86032	0.174037
1030	CX3CL1	('II', 'healthy control')	0.0027648	0.00552959	5	25	-0.980055	0.393905
1031	CX3CL1	('I', 'healthy control')	5.89619e-06	3.53771e-05	16	25	-0.722229	0.393905
1032	TNFRSF9	('III', 'II')	0.0557276	0.134556	14	5	0.09906	-0.82081
1033	TNFRSF9	('III', 'I')	0.236112	0.283335	14	16	0.09906	-0.338965
1034	TNFRSF9	('II', 'I')	0.15303	0.229544	5	16	-0.82081	-0.338965
1035	TNFRSF9	('III', 'inflammatory control')	0.067278	0.134556	14	25	0.09906	0.96872
1036	TNFRSF9	('II', 'healthy control')	0.0265533	0.134556	5	25	-0.82081	-0.16163
1037	TNFRSF9	('I', 'healthy control')	0.356502	0.356502	16	25	-0.338965	-0.16163
1038	NT-3	('III', 'II')	0.486876	0.629703	14	5	1.2016	1.2016
1039	NT-3	('III', 'I')	0.227876	0.549377	14	16	1.2016	-0.08781
1040	NT-3	('II', 'I')	0.274689	0.549377	5	16	1.2016	-0.08781
1041	NT-3	('III', 'inflammatory control')	0.69998	0.69998	14	25	1.2016	0.983735
1042	NT-3	('II', 'healthy control')	0.0788037	0.472822	5	25	1.2016	-0.060465
1043	NT-3	('I', 'healthy control')	0.524753	0.629703	16	25	-0.08781	-0.060465
1044	TWEAK	('III', 'II')	1	1	14	5	0.051745	0.10721
1045	TWEAK	('III', 'I')	0.851608	1	14	16	0.051745	-0.042695
1046	TWEAK	('II', 'I')	0.841712	1	5	16	0.10721	-0.042695
1047	TWEAK	('III', 'inflammatory control')	0.849074	1	14	25	0.051745	0.12284
1048	TWEAK	('II', 'healthy control')	0.746214	1	5	25	0.10721	-0.1085
1049	TWEAK	('I', 'healthy control')	0.946729	1	16	25	-0.042695	-0.1085
1050	CCL20	('III', 'II')	0.443928	0.532714	14	5	-0.60991	-1.66302
1051	CCL20	('III', 'I')	0.950279	0.950279	14	16	-0.60991	-0.614825
1052	CCL20	('II', 'I')	0.312743	0.469114	5	16	-1.66302	-0.614825
1053	CCL20	('III', 'inflammatory control')	0.110579	0.221158	14	25	-0.60991	0.287615
1054	CCL20	('II', 'healthy control')	0.0107925	0.0647552	5	25	-1.66302	-0.140025
1055	CCL20	('I', 'healthy control')	0.0274607	0.0823822	16	25	-0.614825	-0.140025
1056	ST1A1	('III', 'II')	0.563829	0.999061	14	5	0	-1.74343
1057	ST1A1	('III', 'I')	1	1	14	16	0	0
1058	ST1A1	('II', 'I')	0.118572	0.366027	5	16	-1.74343	0
1059	ST1A1	('III', 'inflammatory control')	0.66604	0.999061	14	25	0	0
1060	ST1A1	('II', 'healthy control')	0.122009	0.366027	5	25	-1.74343	0
1061	ST1A1	('I', 'healthy control')	0.845967	1	16	25	0	0
1062	STAMBP	('III', 'II')	0.0257998	0.0773994	14	5	0.67624	-1.10926
1063	STAMBP	('III', 'I')	0.0844954	0.150371	14	16	0.67624	-0.144235
1064	STAMBP	('II', 'I')	0.129736	0.155683	5	16	-1.10926	-0.144235
1065	STAMBP	('III', 'inflammatory control')	0.918384	0.918384	14	25	0.67624	0.62239
1066	STAMBP	('II', 'healthy control')	0.00210517	0.012631	5	25	-1.10926	0.38453
1067	STAMBP	('I', 'healthy control')	0.100247	0.150371	16	25	-0.144235	0.38453
1068	IL5	('III', 'II')	0.343457	0.515186	14	5	0	0
1069	IL5	('III', 'I')	1	1	14	16	0	0
1070	IL5	('II', 'I')	0.0935325	0.515186	5	16	0	0
1071	IL5	('III', 'inflammatory control')	0.329576	0.515186	14	25	0	0
1072	IL5	('II', 'healthy control')	0.246912	0.515186	5	25	0	0
1073	IL5	('I', 'healthy control')	0.453255	0.543906	16	25	0	0
1074	ADA	('III', 'II')	0.55934	0.671207	14	5	-0.971585	-1.05671
1075	ADA	('III', 'I')	0.851608	0.851608	14	16	-0.971585	-0.75662
1076	ADA	('II', 'I')	0.397956	0.596934	5	16	-1.05671	-0.75662
1077	ADA	('III', 'inflammatory control')	0.0270765	0.0812294	14	25	-0.971585	0.36129
1078	ADA	('II', 'healthy control')	0.0224692	0.0812294	5	25	-1.05671	-0.1218
1079	ADA	('I', 'healthy control')	0.0671394	0.134279	16	25	-0.75662	-0.1218
1080	TNFB	('III', 'II')	0.0194358	0.0388717	14	5	0.301295	-0.731715
1081	TNFB	('III', 'I')	0.043782	0.065673	14	16	0.301295	-0.328275
1082	TNFB	('II', 'I')	0.15303	0.177122	5	16	-0.731715	-0.328275
1083	TNFB	('III', 'inflammatory control')	0.0133645	0.0388717	14	25	0.301295	1.99798
1084	TNFB	('II', 'healthy control')	0.00572607	0.0343564	5	25	-0.731715	-0.04268
1085	TNFB	('I', 'healthy control')	0.177122	0.177122	16	25	-0.328275	-0.04268
1086	CSF-1	('III', 'II')	0.391297	0.469556	14	5	-0.369125	-0.686935
1087	CSF-1	('III', 'I')	0.692902	0.692902	14	16	-0.369125	-0.311485
1088	CSF-1	('II', 'I')	0.239815	0.359723	5	16	-0.686935	-0.311485
1089	CSF-1	('III', 'inflammatory control')	0.00431036	0.0258622	14	25	-0.369125	0.154675
1090	CSF-1	('II', 'healthy control')	0.0312268	0.0624535	5	25	-0.686935	0.151975
1091	CSF-1	('I', 'healthy control')	0.0155755	0.0467264	16	25	-0.311485	0.151975
