## Supplementary material for "Severe Neuro-COVID is associated with peripheral immune signatures, autoimmunity and signs of neurodegeneration: a prospective cross-sectional study": Table S11

### Sheet: Sheet1
	molecule	contrast	N1	N2	MWUpval	Median1	Median2	fmissing	padj_BH_all	padj_BH_restricted
0	CSF_NMNAT1	('III', 'II')	14	5	0.0142759	2.98139	0.590112	0.322222	0.0893368	0.0753042
1	CSF_NRP2	('III', 'II')	14	5	0.342621	7.1849	6.74852	0	0.604526	0.552839
2	CSF_MAPT	('III', 'II')	14	5	0.106811	4.46016	3.05247	0	0.30217	0.26378
3	CSF_CADM3	('III', 'II')	14	5	0.893189	8.05244	8.12815	0	0.977807	0.948556
4	CSF_GDNF	('III', 'II')	14	5	0.889502	0.0299243	0.00954855	0.911111	0.976502
5	CSF_UNC5C	('III', 'II')	14	5	0.686791	4.39614	3.9774	0	0.872064	0.826416
6	CSF_VWC2	('III', 'II')	14	5	0.621603	6.01308	6.01629	0	0.832872	0.785325
7	CSF_Siglec_9	('III', 'II')	14	5	0.0700034	4.75643	4.00988	0	0.241147	0.209511
8	CSF_CLM_6	('III', 'II')	14	5	0.0700034	5.56281	4.43523	0	0.241147	0.209511
9	CSF_EZR	('III', 'II')	14	5	0.0142759	3.67574	2.87769	0	0.0893368	0.0753042
10	CSF_SMOC2	('III', 'II')	14	5	0.0142759	6.14435	5.12127	0	0.0893368	0.0753042
11	CSF_NBL1	('III', 'II')	14	5	0.686791	5.46327	5.54291	0	0.872064	0.826416
12	CSF_EFNA4	('III', 'II')	14	5	0.129859	2.69422	2.31908	0.0777778	0.342123	0.301479
13	CSF_SCARB2	('III', 'II')	14	5	0.156003	7.02192	6.20616	0	0.38282	0.337941
14	CSF_NCAN	('III', 'II')	14	5	0.964396	10.0129	9.96715	0	1	0.989645
15	CSF_PRTG	('III', 'II')	14	5	0.342621	4.37532	4.34162	0	0.604526	0.552839
16	CSF_ROBO2	('III', 'II')	14	5	0.823013	5.14411	5.45282	0	0.946858	0.909125
17	CSF_CRTAM	('III', 'II')	14	5	0.0103199	1.72505	0.271467	0.366667	0.0715514	0.060465
18	CSF_RGMA	('III', 'II')	14	5	0.499828	11.0426	10.7857	0	0.732142	0.681797
19	CSF_PLXNB3	('III', 'II')	14	5	0.55934	4.8355	4.464	0	0.782574	0.729355
20	CSF_CPA2	('III', 'II')	14	5	0.219298	2.78709	2.66544	0	0.469647	0.420138
21	CSF_CD38	('III', 'II')	14	5	0.443928	6.81221	6.64407	0	0.688178	0.63819
22	CSF_SMPD1	('III', 'II')	14	5	0.342621	2.85387	2.45406	0	0.604526	0.552839
23	CSF_MSR1	('III', 'II')	14	5	0.0103199	5.54117	3.73169	0	0.0715514	0.060465
24	CSF_Alpha_2_MRAP	('III', 'II')	14	5	0.256622	6.91773	6.33203	0	0.512774	0.464313
25	CSF_sFRP_3	('III', 'II')	14	5	0.391297	6.25393	6.09723	0	0.644003	0.595645
26	CSF_EPHB6	('III', 'II')	14	5	0.893189	5.54444	5.21886	0	0.977807	0.948556
27	CSF_RGMB	('III', 'II')	14	5	0.823013	8.49099	8.64132	0	0.946858	0.909125
28	CSF_SIGLEC1	('III', 'II')	14	5	0.156003	4.41001	3.64077	0	0.38282	0.337941
29	CSF_CNTN5	('III', 'II')	14	5	0.686791	6.78649	6.31708	0	0.872064	0.826416
30	CSF_ADAM_22	('III', 'II')	14	5	0.75387	8.2444	8.35854	0	0.910648	0.865787
31	CSF_CLEC1B	('III', 'II')	14	5	0.156003	2.42087	1.72418	0.122222	0.38282	0.337941
32	CSF_ADAM_23	('III', 'II')	14	5	0.75387	4.1099	3.82511	0	0.910648	0.865787
33	CSF_MATN3	('III', 'II')	14	5	0.55934	9.71161	9.80149	0	0.782574	0.729355
34	CSF_RSPO1	('III', 'II')	14	5	0.0371593	1.40237	0.233748	0.4	0.167332	0.142908
35	CSF_HAGH	('III', 'II')	14	5	0.179263	1.06633	0.0830815	0.711111	0.412116
36	CSF_LXN	('III', 'II')	14	5	0.246953	1.16	0.103568	0.666667	0.50406
37	CSF_gal_8	('III', 'II')	14	5	0.156003	4.23365	3.73125	0	0.38282	0.337941
38	CSF_BCAN	('III', 'II')	14	5	0.499828	8.98011	9.04393	0	0.732142	0.681797
39	CSF_LAYN	('III', 'II')	14	5	0.256622	10.1484	9.1599	0	0.512774	0.464313
40	CSF_NEP	('III', 'II')	14	5	0.499828	1.19064	1.03106	0.177778	0.732142	0.681797
41	CSF_GDF_8	('III', 'II')	14	5	0.391297	2.7134	2.56806	0.0555556	0.644003	0.595645
42	CSF_THY_1	('III', 'II')	14	5	1	11.4511	11.4505	0	1	1
43	CSF_WFIKKN1	('III', 'II')	14	5	0.286803	0.138399	0.0579522	0.511111	0.548493
44	CSF_TMPRSS5	('III', 'II')	14	5	0.0257998	6.59293	5.83842	0	0.131057	0.11222
45	CSF_CDH3	('III', 'II')	14	5	0.129859	6.15184	5.85427	0	0.342123	0.301479
46	CSF_GFR_alpha_1	('III', 'II')	14	5	0.156003	6.69956	6.04143	0	0.38282	0.337941
47	CSF_GM_CSF_R_alpha	('III', 'II')	14	5	0.823013	5.15966	5.31191	0	0.946858	0.909125
48	CSF_Beta_NGF	('III', 'II')	14	5	0.487262	-0.00692717	-0.0150434	0.922222	0.729391
49	CSF_SCARA5	('III', 'II')	14	5	0.0338837	4.49802	3.57243	0.0222222	0.156453	0.133546
50	CSF_CD200	('III', 'II')	14	5	0.621603	10.3062	10.3253	0	0.832872	0.785325
51	CSF_NTRK2	('III', 'II')	14	5	0.964396	6.81395	6.56703	0	1	0.989645
52	CSF_GZMA	('III', 'II')	14	5	0.964396	4.22453	4.68424	0	1	0.989645
53	CSF_G_CSF	('III', 'II')	14	5	0.286803	0.104392	0.102056	0.755556	0.548493
54	CSF_DRAXIN	('III', 'II')	14	5	0.0700034	9.34656	8.75813	0	0.241147	0.209511
55	CSF_SCARF2	('III', 'II')	14	5	0.0194358	3.34299	2.35685	0	0.109684	0.0934848
56	CSF_GDNFR_alpha_3	('III', 'II')	14	5	0.823013	6.1066	6.28692	0	0.946858	0.909125
57	CSF_PVR	('III', 'II')	14	5	0.499828	5.91483	4.91702	0	0.732142	0.681797
58	CSF_TNFRSF12A	('III', 'II')	14	5	0.0436877	4.01232	3.08379	0	0.182436	0.156309
59	CSF_SKR3	('III', 'II')	14	5	0.0870313	5.67579	4.79638	0	0.271709	0.235376
60	CSF_FLRT2	('III', 'II')	14	5	0.129859	2.9209	2.21339	0	0.342123	0.301479
61	CSF_CPM	('III', 'II')	14	5	0.0870313	5.94429	5.14501	0	0.271709	0.235376
62	CSF_CLEC10A	('III', 'II')	14	5	0.378905	0.0687004	0.0606327	0.822222	0.637327
63	CSF_GCP5	('III', 'II')	14	5	0.55934	6.65365	6.64958	0	0.782574	0.729355
64	CSF_BMP_4	('III', 'II')	14	5	0.297558	3.54274	2.86409	0.0555556	0.557479	0.505764
65	CSF_FcRL2	('III', 'II')	14	5	0.378905	0.0418352	-0.281441	0.755556	0.637327
66	CSF_MDGA1	('III', 'II')	14	5	0.686791	6.14799	6.11671	0	0.872064	0.826416
67	CSF_IL_5R_alpha	('III', 'II')	14	5	0.246953	1.51214	0.160848	0.666667	0.50406
68	CSF_PDGF_R_alpha	('III', 'II')	14	5	0.55934	5.4426	5.07311	0	0.782574	0.729355
69	CSF_CTSC	('III', 'II')	14	5	0.0557276	5.11008	4.40075	0	0.207341	0.17788
70	CSF_CDH6	('III', 'II')	14	5	0.391297	3.05434	2.30626	0	0.644003	0.595645
71	CSF_DDR1	('III', 'II')	14	5	0.75387	6.9476	6.77652	0	0.910648	0.865787
72	CSF_JAM_B	('III', 'II')	14	5	0.55934	9.79647	9.33335	0	0.782574	0.729355
73	CSF_CTSS	('III', 'II')	14	5	0.823013	6.21086	5.81273	0	0.946858	0.909125
74	CSF_N_CDase	('III', 'II')	14	5	0.676823	0.0462544	0.0835525	0.577778	0.866522
75	CSF_NAAA	('III', 'II')	14	5	0.179263	0.388882	0.258118	0.433333	0.412116	0.368227
76	CSF_N2DL_2	('III', 'II')	14	5	0.391297	4.20655	4.28463	0	0.644003	0.595645
77	CSF_PLXNB1	('III', 'II')	14	5	0.391297	3.33097	3.05577	0	0.644003	0.595645
78	CSF_TNFRSF21	('III', 'II')	14	5	0.686791	9.00907	8.95238	0	0.872064	0.826416
79	CSF_CLM_1	('III', 'II')	14	5	0.0338837	7.13866	6.0254	0	0.156453	0.133546
80	CSF_SPOCK1	('III', 'II')	14	5	0.964396	7.07752	6.86771	0	1	0.989645
81	CSF_IL12	('III', 'II')	14	5	0.342621	4.116	3.59865	0	0.604526	0.552839
82	CSF_Dkk_4	('III', 'II')	14	5	0.219298	3.27398	2.73423	0	0.469647	0.420138
83	CSF_EDA2R	('III', 'II')	14	5	0.686791	7.27987	7.01074	0	0.872064	0.826416
84	CSF_LAT	('III', 'II')	14	5	0.963062	-0.025896	-0.00547525	0.911111	1
85	CSF_NTRK3	('III', 'II')	14	5	0.75387	6.74587	6.44635	0	0.910648	0.865787
86	CSF_LAIR_2	('III', 'II')	14	5	0.893189	6.6037	7.21396	0	0.977807	0.948556
87	CSF_MANF	('III', 'II')	14	5	0.219298	2.68036	2.05404	0	0.469647	0.420138
88	CSF_TN_R	('III', 'II')	14	5	0.499828	5.62495	5.37417	0	0.732142	0.681797
89	CSF_CD200R1	('III', 'II')	14	5	0.00722394	1.43868	1.02344	0.0666667	0.0563467	0.0477765
90	CSF_Nr_CAM	('III', 'II')	14	5	0.55934	11.1769	11.1932	0	0.782574	0.729355
91	CSF_KYNU	('III', 'II')	14	5	0.0103199	4.87748	2.75568	0	0.0715514	0.060465
92	CSF_IL8	('III', 'II')	14	5	0.256622	8.94776	7.91941	0	0.512774	0.464313
93	CSF_VEGFA	('III', 'II')	14	5	0.823013	9.28694	9.34588	0	0.946858	0.909125
94	CSF_CD8A	('III', 'II')	14	5	0.499828	3.85713	3.43902	0	0.732142	0.681797
95	CSF_MCP_3	('III', 'II')	14	5	0.126445	0.135951	0.0188068	0.766667	0.336774
96	CSF_CDCP1	('III', 'II')	14	5	0.391297	2.1504	1.89865	0	0.644003	0.595645
97	CSF_CD244	('III', 'II')	14	5	0.286803	0.313957	0.170258	0.544444	0.548493
98	CSF_IL7	('III', 'II')	14	5	0.0700034	0.517368	0.152509	0.577778	0.241147
99	CSF_TNFRSF11B	('III', 'II')	14	5	0.297558	10.241	9.08307	0	0.557479	0.505764
100	CSF_LAP_TGF_beta_1	('III', 'II')	14	5	0.0338837	2.72165	1.70477	0	0.156453	0.133546
101	CSF_uPA	('III', 'II')	14	5	0.0257998	6.74406	5.32394	0	0.131057	0.11222
102	CSF_IL6	('III', 'II')	14	5	0.0436877	3.69843	1.91425	0.0222222	0.182436	0.156309
103	CSF_IL_17C	('III', 'II')	14	5	0.963062	-0.0461251	0.029237	0.777778	1
104	CSF_MCP_1	('III', 'II')	14	5	0.0557276	13.0892	12.0713	0	0.207341	0.17788
105	CSF_IL_17A	('III', 'II')	14	5	0.889502	-0.0490993	0.0431142	0.766667	0.976502
106	CSF_CXCL11	('III', 'II')	14	5	0.219298	3.34063	0.913537	0.0333333	0.469647	0.420138
107	CSF_AXIN1	('III', 'II')	14	5	0.889502	-0.00960802	-0.00941131	0.811111	0.976502
108	CSF_TRAIL	('III', 'II')	14	5	0.342621	1.18753	0.583813	0.0222222	0.604526	0.552839
109	CSF_IL_20RA	('III', 'II')	14	5	0.378905	0.213569	0.0816137	0.633333	0.637327
110	CSF_CXCL9	('III', 'II')	14	5	0.0257998	4.16681	2.29997	0	0.131057	0.11222
111	CSF_CST5	('III', 'II')	14	5	0.106811	5.07784	4.85628	0	0.30217	0.26378
112	CSF_IL_2RB	('III', 'II')	14	5	0.75387	0.299074	0.36207	0.611111	0.910648
113	CSF_IL_1_alpha	('III', 'II')	14	5	0.126445	-0.505051	-0.506364	0.744444	0.336774
114	CSF_OSM	('III', 'II')	14	5	0.156003	1.24061	0.611421	0	0.38282	0.337941
115	CSF_IL2	('III', 'II')	14	5	0.816882	-0.0423391	0.0128507	0.877778	0.945955
116	CSF_CXCL1	('III', 'II')	14	5	0.391297	7.28261	6.49815	0	0.644003	0.595645
117	CSF_TSLP	('III', 'II')	14	5	0.889502	0.0267044	0.0154165	0.866667	0.976502
118	CSF_CCL4	('III', 'II')	14	5	0.0338837	2.8628	1.75856	0	0.156453	0.133546
119	CSF_CD6	('III', 'II')	14	5	0.610455	0.0493816	-0.0230799	0.666667	0.822476
120	CSF_SCF	('III', 'II')	14	5	0.129859	3.80053	3.15562	0	0.342123	0.301479
121	CSF_IL18	('III', 'II')	14	5	0.00120399	2.38873	1.08003	0	0.0160516	0.0134863
122	CSF_SLAMF1	('III', 'II')	14	5	0.816882	-0.0202003	-0.0209614	0.911111	0.945955
123	CSF_TGF_alpha	('III', 'II')	14	5	0.342621	4.45356	4.116	0	0.604526	0.552839
124	CSF_MCP_4	('III', 'II')	14	5	0.106811	6.20595	4.48905	0	0.30217	0.26378
125	CSF_CCL11	('III', 'II')	14	5	0.0557276	1.42628	0.532624	0.122222	0.207341	0.17788
126	CSF_TNFSF14	('III', 'II')	14	5	0.431111	0.14354	0.365939	0.5	0.679326
127	CSF_FGF_23	('III', 'II')	14	5	0.963062	-0.0286594	0.0319972	0.766667	1
128	CSF_IL_10RA	('III', 'II')	14	5	0.487262	-0.00999864	0.00559842	0.855556	0.729391
129	CSF_FGF_5	('III', 'II')	14	5	0.823013	3.232	2.98571	0	0.946858	0.909125
130	CSF_MMP_1	('III', 'II')	14	5	0.106811	6.33997	5.8101	0	0.30217	0.26378
131	CSF_LIF_R	('III', 'II')	14	5	0.256622	3.61618	2.63139	0	0.512774	0.464313
132	CSF_FGF_21	('III', 'II')	14	5	0.342621	1.3993	0.367425	0.533333	0.604526
133	CSF_CCL19	('III', 'II')	14	5	0.499828	6.59733	6.54272	0.0111111	0.732142	0.681797
134	CSF_IL_15RA	('III', 'II')	14	5	0.816882	-0.0157839	-0.0246834	0.833333	0.945955
135	CSF_IL_10RB	('III', 'II')	14	5	0.0194358	2.29911	1.41434	0	0.109684	0.0934848
136	CSF_IL_22_RA1	('III', 'II')	14	5	1	0	0	0.944444	1
137	CSF_IL_18R1	('III', 'II')	14	5	0.00326797	3.00831	2.2737	0.0444444	0.030632	0.0255869
138	CSF_PD_L1	('III', 'II')	14	5	0.219298	3.88556	3.51049	0	0.469647	0.420138
139	CSF_CXCL5	('III', 'II')	14	5	0.499828	3.51952	3.52695	0.0111111	0.732142	0.681797
140	CSF_TRANCE	('III', 'II')	14	5	0.816882	0.0498031	0.0366483	0.888889	0.945955
141	CSF_HGF	('III', 'II')	14	5	0.156003	7.69946	6.38027	0	0.38282	0.337941
142	CSF_IL_12B	('III', 'II')	14	5	0.219298	1.10817	0.574405	0	0.469647	0.420138
143	CSF_IL_24	('III', 'II')	14	5	0.963062	0.0693699	0.0688807	0.833333	1
144	CSF_IL13	('III', 'II')	14	5	0.676823	0.0367525	0.0487823	0.922222	0.866522
145	CSF_ARTN	('III', 'II')	14	5	0.889502	-0.0663038	-0.0538077	0.877778	0.976502
146	CSF_MMP_10	('III', 'II')	14	5	0.106811	3.45638	3.03015	0	0.30217	0.26378
147	CSF_IL10	('III', 'II')	14	5	0.963062	0.0080445	0.0953315	0.733333	1
148	CSF_TNF	('III', 'II')	14	5	0.443928	-0.242004	-0.447382	0.622222	0.688178
149	CSF_CCL23	('III', 'II')	14	5	0.0257998	2.9747	2.30875	0	0.131057	0.11222
150	CSF_CD5	('III', 'II')	14	5	0.0700034	0.855325	0.386241	0	0.241147	0.209511
151	CSF_CCL3	('III', 'II')	14	5	0.0436877	3.55493	2.25825	0	0.182436	0.156309
152	CSF_Flt3L	('III', 'II')	14	5	0.443928	7.85908	6.90049	0	0.688178	0.63819
153	CSF_CXCL6	('III', 'II')	14	5	0.256622	3.67413	3.3474	0.0111111	0.512774	0.464313
154	CSF_CXCL10	('III', 'II')	14	5	0.443928	11.0107	7.5082	0	0.688178	0.63819
155	CSF_4E_BP1	('III', 'II')	14	5	0.00206398	3.05258	1.2205	0.0333333	0.0237249	0.0198006
156	CSF_IL_20	('III', 'II')	14	5	0.745802	-0.00638675	0.00327687	0.888889	0.90591
157	CSF_SIRT2	('III', 'II')	14	5	0.378905	2.57009	1.61685	0.277778	0.637327	0.589108
158	CSF_CCL28	('III', 'II')	14	5	0.00722394	1.33578	0.61437	0.244444	0.0563467	0.0477765
159	CSF_DNER	('III', 'II')	14	5	0.75387	9.63736	9.56326	0	0.910648	0.865787
160	CSF_EN_RAGE	('III', 'II')	14	5	0.179263	0.558191	0.0981373	0.566667	0.412116
161	CSF_CD40	('III', 'II')	14	5	0.0103199	9.04917	8.27957	0	0.0715514	0.060465
162	CSF_IL33	('III', 'II')	14	5	1	0	0	0.944444	1
163	CSF_IFN_gamma	('III', 'II')	14	5	0.378905	0.449789	0.446409	0.611111	0.637327
164	CSF_FGF_19	('III', 'II')	14	5	0.75387	3.88543	4.01751	0	0.910648	0.865787
165	CSF_IL4	('III', 'II')	14	5	0.816882	0.0325184	0.0368967	0.844444	0.945955
166	CSF_LIF	('III', 'II')	14	5	0.106811	0.909118	0.302348	0.466667	0.30217	0.26378
167	CSF_NRTN	('III', 'II')	14	5	0.963062	-0.0255033	0.017369	0.744444	1
168	CSF_MCP_2	('III', 'II')	14	5	0.256622	5.20935	2.93486	0	0.512774	0.464313
169	CSF_CASP_8	('III', 'II')	14	5	0.745802	0.0484298	0.0437842	0.777778	0.90591
170	CSF_CCL25	('III', 'II')	14	5	0.0103199	1.1237	0.545101	0.222222	0.0715514	0.060465
171	CSF_CX3CL1	('III', 'II')	14	5	0.256622	1.16423	0.300736	0.311111	0.512774	0.464313
172	CSF_TNFRSF9	('III', 'II')	14	5	0.0436877	2.65462	2.03977	0	0.182436	0.156309
173	CSF_NT_3	('III', 'II')	14	5	0.487262	-0.0256697	0.00520193	0.911111	0.729391
174	CSF_TWEAK	('III', 'II')	14	5	0.75387	8.79766	8.64402	0	0.910648	0.865787
175	CSF_CCL20	('III', 'II')	14	5	0.10504	1.20219	0.511272	0.333333	0.30139	0.263416
176	CSF_ST1A1	('III', 'II')	14	5	0.889502	-0.0604044	0.0245887	0.811111	0.976502
177	CSF_STAMBP	('III', 'II')	14	5	0.10504	0.89606	0.0932396	0.566667	0.30139
178	CSF_IL5	('III', 'II')	14	5	0.745802	0.00602831	0.01009	0.877778	0.90591
179	CSF_ADA	('III', 'II')	14	5	0.342621	4.1456	3.39967	0	0.604526	0.552839
180	CSF_TNFB	('III', 'II')	14	5	0.129859	1.10846	0.469116	0.122222	0.342123	0.301479
181	CSF_CSF_1	('III', 'II')	14	5	0.297558	8.49437	7.92288	0	0.557479	0.505764
182	Plasma_NMNAT1	('III', 'II')	15	7	0.332196	4.61841	4.11395	0.0888889	0.597132	0.544103
183	Plasma_NRP2	('III', 'II')	15	7	0.298246	8.1798	8.10615	0	0.557479	0.505764
184	Plasma_MAPT	('III', 'II')	15	7	0.887822	0.000819243	0.00650613	0.966667	0.976502
185	Plasma_CADM3	('III', 'II')	15	7	0.091085	3.66624	3.2236	0	0.278023	0.241231
186	Plasma_GDNF	('III', 'II')	15	7	0.0569379	2.40753	0.172218	0.777778	0.210055
187	Plasma_UNC5C	('III', 'II')	15	7	0.0659185	4.76704	4.39317	0	0.231085	0.199815
188	Plasma_VWC2	('III', 'II')	15	7	0.945211	5.32264	5.46859	0	1	0.980593
189	Plasma_Siglec_9	('III', 'II')	15	7	0.298246	4.86935	4.52033	0	0.557479	0.505764
190	Plasma_CLM_6	('III', 'II')	15	7	0.122948	6.42617	6.30824	0	0.332966	0.291472
191	Plasma_EZR	('III', 'II')	15	7	0.945211	6.24742	5.98989	0	1	0.980593
192	Plasma_SMOC2	('III', 'II')	15	7	0.141653	8.09232	7.25239	0	0.360991	0.318718
193	Plasma_NBL1	('III', 'II')	15	7	0.629796	4.86555	4.85119	0	0.83514	0.78657
194	Plasma_EFNA4	('III', 'II')	15	7	0.368409	3.23993	2.87171	0.0111111	0.628598	0.577936
195	Plasma_SCARB2	('III', 'II')	15	7	0.0319448	5.93755	5.41991	0	0.15134	0.12911
196	Plasma_NCAN	('III', 'II')	15	7	0.945211	8.55161	8.58338	0	1	0.980593
197	Plasma_PRTG	('III', 'II')	15	7	0.534912	5.30824	5.3989	0	0.76456	0.7124
198	Plasma_ROBO2	('III', 'II')	15	7	0.945211	4.33557	4.30097	0	1	0.980593
199	Plasma_CRTAM	('III', 'II')	15	7	0.836593	5.57226	5.61449	0	0.952121	0.915221
200	Plasma_RGMA	('III', 'II')	15	7	0.945211	10.0571	10.1304	0	1	0.980593
201	Plasma_PLXNB3	('III', 'II')	15	7	0.945211	4.153	4.36629	0	1	0.980593
202	Plasma_CPA2	('III', 'II')	15	7	0.185137	9.16374	8.99945	0	0.422949	0.378069
203	Plasma_CD38	('III', 'II')	15	7	0.162363	5.76179	5.61594	0	0.390322	0.345911
204	Plasma_SMPD1	('III', 'II')	15	7	0.0659185	5.25065	5.47792	0	0.231085	0.199815
205	Plasma_MSR1	('III', 'II')	15	7	0.0555516	7.93481	7.62946	0	0.207341	0.17788
206	Plasma_Alpha_2_MRAP	('III', 'II')	15	7	0.945211	8.82523	8.68663	0	1	0.980593
207	Plasma_sFRP_3	('III', 'II')	15	7	0.783258	5.77182	5.63838	0	0.927468	0.88453
208	Plasma_EPHB6	('III', 'II')	15	7	0.406863	4.60748	4.02345	0	0.656754	0.607684
209	Plasma_RGMB	('III', 'II')	15	7	0.162363	6.44644	5.93341	0	0.390322	0.345911
210	Plasma_SIGLEC1	('III', 'II')	15	7	1	7.08914	7.05027	0	1	1
211	Plasma_CNTN5	('III', 'II')	15	7	0.406863	5.28097	5.55352	0	0.656754	0.607684
212	Plasma_ADAM_22	('III', 'II')	15	7	0.0659185	4.36283	3.74271	0	0.231085	0.199815
213	Plasma_CLEC1B	('III', 'II')	15	7	0.945211	10.8311	10.9426	0	1	0.980593
214	Plasma_ADAM_23	('III', 'II')	15	7	0.447474	3.9419	3.66908	0	0.688178	0.63819
215	Plasma_MATN3	('III', 'II')	15	7	0.0659185	10.6246	9.94657	0	0.231085	0.199815
216	Plasma_RSPO1	('III', 'II')	15	7	0.0555516	3.74328	3.28697	0	0.207341	0.17788
217	Plasma_HAGH	('III', 'II')	15	7	0.00507787	2.99422	4.44095	0.0888889	0.0433627	0.036824
218	Plasma_LXN	('III', 'II')	15	7	0.359196	-0.0412855	0.109965	0.822222	0.615282
219	Plasma_gal_8	('III', 'II')	15	7	0.237194	6.38465	7.29147	0	0.493834	0.443405
220	Plasma_BCAN	('III', 'II')	15	7	0.836593	4.05555	4.16715	0	0.952121	0.915221
221	Plasma_LAYN	('III', 'II')	15	7	0.00661413	6.52313	5.35155	0	0.0527199	0.0447607
222	Plasma_NEP	('III', 'II')	15	7	0.945211	2.94774	3.08688	0	1	0.980593
223	Plasma_GDF_8	('III', 'II')	15	7	0.836593	2.2597	2.30232	0.1	0.952121	0.915221
224	Plasma_THY_1	('III', 'II')	15	7	0.141653	9.65303	9.03573	0	0.360991	0.318718
225	Plasma_WFIKKN1	('III', 'II')	15	7	0.890656	2.64591	2.63203	0	0.976502	0.947645
226	Plasma_TMPRSS5	('III', 'II')	15	7	0.141653	2.56554	2.2472	0	0.360991	0.318718
227	Plasma_CDH3	('III', 'II')	15	7	0.077716	7.48528	6.94437	0	0.25562	0.221358
228	Plasma_GFR_alpha_1	('III', 'II')	15	7	0.534912	7.73354	7.51331	0	0.76456	0.7124
229	Plasma_GM_CSF_R_alpha	('III', 'II')	15	7	0.783258	5.7855	5.33112	0	0.927468	0.88453
230	Plasma_Beta_NGF	('III', 'II')	15	7	0.323433	0.028493	0.0139592	0.988889	0.590866
231	Plasma_SCARA5	('III', 'II')	15	7	0.00507787	8.45564	7.80677	0	0.0433627	0.036824
232	Plasma_CD200	('III', 'II')	15	7	1	5.58552	5.5346	0	1	1
233	Plasma_NTRK2	('III', 'II')	15	7	0.581492	5.10887	4.96221	0	0.798729	0.748735
234	Plasma_GZMA	('III', 'II')	15	7	0.679649	6.67988	6.99164	0	0.866522	0.821791
235	Plasma_G_CSF	('III', 'II')	15	7	0.091085	4.53425	4.12727	0	0.278023	0.241231
236	Plasma_DRAXIN	('III', 'II')	15	7	0.00288489	4.12257	3.01961	0	0.0285095	0.0237595
237	Plasma_SCARF2	('III', 'II')	15	7	0.0465217	6.51767	5.95995	0	0.190269	0.162779
238	Plasma_GDNFR_alpha_3	('III', 'II')	15	7	0.141653	3.98049	3.51383	0	0.360991	0.318718
239	Plasma_PVR	('III', 'II')	15	7	0.0386762	8.38924	8.16969	0	0.171098	0.145943
240	Plasma_TNFRSF12A	('III', 'II')	15	7	0.00110235	4.72802	3.52936	0	0.0150443	0.0126561
241	Plasma_SKR3	('III', 'II')	15	7	0.0212848	7.55309	6.85095	0	0.116799	0.0993671
242	Plasma_FLRT2	('III', 'II')	15	7	0.141653	2.4022	2.1028	0	0.360991	0.318718
243	Plasma_CPM	('III', 'II')	15	7	0.237194	7.72329	7.52363	0	0.493834	0.443405
244	Plasma_CLEC10A	('III', 'II')	15	7	0.581492	4.1562	4.13356	0	0.798729	0.748735
245	Plasma_GCP5	('III', 'II')	15	7	0.783258	4.48775	3.98642	0	0.927468	0.88453
246	Plasma_BMP_4	('III', 'II')	15	7	0.679649	2.82237	2.86217	0.0111111	0.866522	0.821791
247	Plasma_FcRL2	('III', 'II')	15	7	0.368409	4.91791	5.22313	0	0.628598	0.577936
248	Plasma_MDGA1	('III', 'II')	15	7	0.447474	4.57093	4.73753	0	0.688178	0.63819
249	Plasma_IL_5R_alpha	('III', 'II')	15	7	0.298246	4.73701	4.03595	0	0.557479	0.505764
250	Plasma_PDGF_R_alpha	('III', 'II')	15	7	0.0555516	6.63663	5.88166	0	0.207341	0.17788
251	Plasma_CTSC	('III', 'II')	15	7	0.122948	5.09736	4.87435	0	0.332966	0.291472
252	Plasma_CDH6	('III', 'II')	15	7	0.091085	4.1246	3.6743	0	0.278023	0.241231
253	Plasma_DDR1	('III', 'II')	15	7	0.406863	6.37472	6.25407	0	0.656754	0.607684
254	Plasma_JAM_B	('III', 'II')	15	7	0.091085	7.10137	6.57751	0	0.278023	0.241231
255	Plasma_CTSS	('III', 'II')	15	7	0.0555516	5.82002	5.48401	0	0.207341	0.17788
256	Plasma_N_CDase	('III', 'II')	15	7	0.730861	3.50795	3.02963	0	0.899737	0.851734
257	Plasma_NAAA	('III', 'II')	15	7	0.091085	2.74185	2.97676	0	0.278023	0.241231
258	Plasma_N2DL_2	('III', 'II')	15	7	0.077716	3.92215	3.25231	0	0.25562	0.221358
259	Plasma_PLXNB1	('III', 'II')	15	7	1	1.96628	1.95357	0.0444444	1	1
260	Plasma_TNFRSF21	('III', 'II')	15	7	0.210069	7.68293	7.32762	0	0.456963	0.409353
261	Plasma_CLM_1	('III', 'II')	15	7	0.122948	7.96843	7.17408	0	0.332966	0.291472
262	Plasma_SPOCK1	('III', 'II')	15	7	0.332196	2.94015	2.57385	0	0.597132	0.544103
263	Plasma_IL12	('III', 'II')	15	7	0.890656	7.86099	7.93979	0	0.976502	0.947645
264	Plasma_Dkk_4	('III', 'II')	15	7	0.0171569	4.09742	3.2121	0	0.100999	0.0855882
265	Plasma_EDA2R	('III', 'II')	15	7	0.077716	5.24777	4.08909	0	0.25562	0.221358
266	Plasma_LAT	('III', 'II')	15	7	0.0465217	6.07286	8.02695	0	0.190269	0.162779
267	Plasma_NTRK3	('III', 'II')	15	7	0.406863	6.21133	6.14146	0	0.656754	0.607684
268	Plasma_LAIR_2	('III', 'II')	15	7	0.534912	5.22381	5.29748	0.0111111	0.76456	0.7124
269	Plasma_MANF	('III', 'II')	15	7	0.091085	8.24718	8.73476	0	0.278023	0.241231
270	Plasma_TN_R	('III', 'II')	15	7	0.679649	3.3334	3.23383	0	0.866522	0.821791
271	Plasma_CD200R1	('III', 'II')	15	7	0.266594	4.20321	4.77031	0	0.527871	0.477898
272	Plasma_Nr_CAM	('III', 'II')	15	7	0.534912	9.65202	9.44466	0	0.76456	0.7124
273	Plasma_KYNU	('III', 'II')	15	7	0.266594	9.12261	9.28575	0	0.527871	0.477898
274	Plasma_IL8	('III', 'II')	15	7	0.00212262	5.93544	4.87488	0	0.0240197	0.0200329
275	Plasma_VEGFA	('III', 'II')	15	7	0.210069	11.2018	10.8943	0	0.456963	0.409353
276	Plasma_CD8A	('III', 'II')	15	7	0.122948	9.27867	8.94907	0	0.332966	0.291472
277	Plasma_MCP_3	('III', 'II')	15	7	0.122948	2.96148	2.45924	0.622222	0.332966
278	Plasma_CDCP1	('III', 'II')	15	7	0.162363	2.7299	1.93381	0	0.390322	0.345911
279	Plasma_CD244	('III', 'II')	15	7	1	4.70851	4.95939	0	1	1
280	Plasma_IL7	('III', 'II')	15	7	0.490208	2.00521	1.59207	0.0333333	0.730061	0.680539
281	Plasma_TNFRSF11B	('III', 'II')	15	7	0.836593	10.1919	10.1639	0	0.952121	0.915221
282	Plasma_LAP_TGF_beta_1	('III', 'II')	15	7	0.629796	5.46078	5.4809	0	0.83514	0.78657
283	Plasma_uPA	('III', 'II')	15	7	0.298246	9.52764	9.28642	0	0.557479	0.505764
284	Plasma_IL6	('III', 'II')	15	7	0.122948	3.90694	3.1551	0.444444	0.332966	0.291472
285	Plasma_IL_17C	('III', 'II')	15	7	0.091085	3.64001	2.73575	0.0888889	0.278023	0.241231
286	Plasma_MCP_1	('III', 'II')	15	7	0.077716	12.0852	11.1002	0	0.25562	0.221358
287	Plasma_IL_17A	('III', 'II')	15	7	0.777911	0.447986	0.356732	0.766667	0.927468
288	Plasma_CXCL11	('III', 'II')	15	7	0.534912	9.8275	9.88259	0	0.76456	0.7124
289	Plasma_AXIN1	('III', 'II')	15	7	0.0555516	3.25381	5.79425	0	0.207341	0.17788
290	Plasma_TRAIL	('III', 'II')	15	7	0.298246	6.01603	6.60254	0	0.557479	0.505764
291	Plasma_IL_20RA	('III', 'II')	15	7	0.397348	-0.0932303	0.00286236	0.977778	0.646678
292	Plasma_CXCL9	('III', 'II')	15	7	0.629796	7.56243	7.69609	0	0.83514	0.78657
293	Plasma_CST5	('III', 'II')	15	7	0.783258	5.58456	5.82871	0	0.927468	0.88453
294	Plasma_IL_2RB	('III', 'II')	15	7	0.437846	-0.0289273	0.0124799	0.922222	0.686472
295	Plasma_IL_1_alpha	('III', 'II')	15	7	0.359196	-0.349862	-0.349792	0.988889	0.615282
296	Plasma_OSM	('III', 'II')	15	7	0.368409	5.53244	5.28225	0	0.628598	0.577936
297	Plasma_IL2	('III', 'II')	15	7	1	0	0	1	1
298	Plasma_CXCL1	('III', 'II')	15	7	0.122948	9.92216	9.01121	0	0.332966	0.291472
299	Plasma_TSLP	('III', 'II')	15	7	0.120741	0.00545721	-0.0122488	0.944444	0.331278
300	Plasma_CCL4	('III', 'II')	15	7	0.490208	5.85423	5.53385	0	0.730061	0.680539
301	Plasma_CD6	('III', 'II')	15	7	0.141653	4.03416	4.31128	0	0.360991	0.318718
302	Plasma_SCF	('III', 'II')	15	7	0.490208	7.34023	7.33869	0	0.730061	0.680539
303	Plasma_IL18	('III', 'II')	15	7	0.890656	8.7436	8.85858	0	0.976502	0.947645
304	Plasma_SLAMF1	('III', 'II')	15	7	0.447474	1.75887	2.27865	0.455556	0.688178	0.63819
305	Plasma_TGF_alpha	('III', 'II')	15	7	0.106108	3.5827	2.54641	0	0.30217	0.26378
306	Plasma_MCP_4	('III', 'II')	15	7	0.298246	14.7092	14.0272	0	0.557479	0.505764
307	Plasma_CCL11	('III', 'II')	15	7	0.447474	7.37553	7.07256	0	0.688178	0.63819
308	Plasma_TNFSF14	('III', 'II')	15	7	0.0386762	4.71313	4.31328	0	0.171098	0.145943
309	Plasma_FGF_23	('III', 'II')	15	7	0.32357	-0.00585671	-0.0148283	0.888889	0.590866
310	Plasma_IL_10RA	('III', 'II')	15	7	0.237194	0.420388	0.171092	0.733333	0.493834
311	Plasma_FGF_5	('III', 'II')	15	7	0.572588	0.0198269	0.0411615	0.966667	0.793335
312	Plasma_MMP_1	('III', 'II')	15	7	0.581492	14.3041	13.6261	0	0.798729	0.748735
313	Plasma_LIF_R	('III', 'II')	15	7	0.185137	3.5333	3.0843	0	0.422949	0.378069
314	Plasma_FGF_21	('III', 'II')	15	7	1	5.2318	6.93368	0.0333333	1	1
315	Plasma_CCL19	('III', 'II')	15	7	0.106108	9.58129	8.36278	0	0.30217	0.26378
316	Plasma_IL_15RA	('III', 'II')	15	7	0.534912	0.676273	0.500223	0.611111	0.76456
317	Plasma_IL_10RB	('III', 'II')	15	7	0.406863	5.6425	5.50229	0	0.656754	0.607684
318	Plasma_IL_22_RA1	('III', 'II')	15	7	1	0	0	1	1
319	Plasma_IL_18R1	('III', 'II')	15	7	0.332196	8.08978	7.8455	0	0.597132	0.544103
320	Plasma_PD_L1	('III', 'II')	15	7	0.945211	5.52329	5.75313	0	1	0.980593
321	Plasma_CXCL5	('III', 'II')	15	7	0.629796	10.0855	10.077	0	0.83514	0.78657
322	Plasma_TRANCE	('III', 'II')	15	7	0.890656	2.09003	2.13491	0	0.976502	0.947645
323	Plasma_HGF	('III', 'II')	15	7	0.077716	9.44761	8.56887	0	0.25562	0.221358
324	Plasma_IL_12B	('III', 'II')	15	7	1	4.67377	4.9543	0	1	1
325	Plasma_IL_24	('III', 'II')	15	7	0.572588	-0.0586602	-0.00492025	0.966667	0.793335
326	Plasma_IL13	('III', 'II')	15	7	0.0666844	-0.00551491	-0.0409653	0.988889	0.233396
327	Plasma_ARTN	('III', 'II')	15	7	0.572588	-0.0408005	-0.0252008	0.988889	0.793335
328	Plasma_MMP_10	('III', 'II')	15	7	0.122948	8.77905	7.71219	0	0.332966	0.291472
329	Plasma_IL10	('III', 'II')	15	7	0.447474	4.30436	3.93865	0	0.688178	0.63819
330	Plasma_TNF	('III', 'II')	15	7	0.783258	2.38978	2.79873	0	0.927468	0.88453
331	Plasma_CCL23	('III', 'II')	15	7	0.141653	11.0026	10.5908	0	0.360991	0.318718
332	Plasma_CD5	('III', 'II')	15	7	0.730861	4.61874	4.64303	0	0.899737	0.851734
333	Plasma_CCL3	('III', 'II')	15	7	0.679649	5.89262	5.53554	0	0.866522	0.821791
334	Plasma_Flt3L	('III', 'II')	15	7	0.629796	7.82585	7.8226	0	0.83514	0.78657
335	Plasma_CXCL6	('III', 'II')	15	7	0.185137	8.5027	7.86668	0	0.422949	0.378069
336	Plasma_CXCL10	('III', 'II')	15	7	0.629796	12.0852	12.0453	0	0.83514	0.78657
337	Plasma_4E_BP1	('III', 'II')	15	7	0.0137208	7.85047	9.23707	0	0.0876205	0.0737124
338	Plasma_IL_20	('III', 'II')	15	7	0.359196	-0.00948584	0.00324432	0.966667	0.615282
339	Plasma_SIRT2	('III', 'II')	15	7	0.0261751	3.11524	4.95634	0.122222	0.131057	0.11222
340	Plasma_CCL28	('III', 'II')	15	7	0.162363	1.60341	1.9298	0	0.390322	0.345911
341	Plasma_DNER	('III', 'II')	15	7	0.890656	7.19863	7.30947	0	0.976502	0.947645
342	Plasma_EN_RAGE	('III', 'II')	15	7	0.0319448	4.95483	3.64471	0	0.15134	0.12911
343	Plasma_CD40	('III', 'II')	15	7	0.447474	11.0246	10.9862	0	0.688178	0.63819
344	Plasma_IL33	('III', 'II')	15	7	1	0	0	1	1
345	Plasma_IFN_gamma	('III', 'II')	15	7	0.945211	8.3848	7.68962	0	1	0.980593
346	Plasma_FGF_19	('III', 'II')	15	7	0.266594	7.93033	6.9464	0	0.527871	0.477898
347	Plasma_IL4	('III', 'II')	15	7	0.572696	-0.0383752	-0.0353328	0.877778	0.793335
348	Plasma_LIF	('III', 'II')	15	7	0.0408168	0.0398484	-0.00850974	0.966667	0.17653
349	Plasma_NRTN	('III', 'II')	15	7	1	0	0	1	1
350	Plasma_MCP_2	('III', 'II')	15	7	0.629796	8.9307	9.0288	0	0.83514	0.78657
351	Plasma_CASP_8	('III', 'II')	15	7	0.890656	1.90376	2.06163	0.433333	0.976502	0.947645
352	Plasma_CCL25	('III', 'II')	15	7	0.00288489	5.55147	4.98651	0	0.0285095	0.0237595
353	Plasma_CX3CL1	('III', 'II')	15	7	0.0659185	4.18242	3.37586	0	0.231085	0.199815
354	Plasma_TNFRSF9	('III', 'II')	15	7	0.836593	5.84135	6.62998	0	0.952121	0.915221
355	Plasma_NT_3	('III', 'II')	15	7	0.359196	0.428226	0.293075	0.4	0.615282	0.565006
356	Plasma_TWEAK	('III', 'II')	15	7	1	7.331	7.42583	0	1	1
357	Plasma_CCL20	('III', 'II')	15	7	0.210069	7.36717	6.68184	0	0.456963	0.409353
358	Plasma_ST1A1	('III', 'II')	15	7	0.447474	0.232801	1.95155	0.566667	0.688178
359	Plasma_STAMBP	('III', 'II')	15	7	0.0386762	3.5947	4.98766	0	0.171098	0.145943
360	Plasma_IL5	('III', 'II')	15	7	0.621508	0.174882	0.089889	0.955556	0.832872
361	Plasma_ADA	('III', 'II')	15	7	0.679649	4.56951	4.65721	0	0.866522	0.821791
362	Plasma_TNFB	('III', 'II')	15	7	0.141653	3.11853	3.85551	0	0.360991	0.318718
363	Plasma_CSF_1	('III', 'II')	15	7	0.237194	9.62743	9.5265	0	0.493834	0.443405
364	CSF_NMNAT1	('III', 'I')	14	16	0.00360752	2.98139	2.19243	0.322222	0.0329766	0.0275144
365	CSF_NRP2	('III', 'I')	14	16	0.417581	7.1849	6.92383	0	0.665129	0.61669
366	CSF_MAPT	('III', 'I')	14	16	0.0322834	4.46016	3.5943	0	0.152283	0.130178
367	CSF_CADM3	('III', 'I')	14	16	0.950279	8.05244	8.05612	0	1	0.982435
368	CSF_GDNF	('III', 'I')	14	16	0.851412	0.0299243	0.0370021	0.911111	0.956744
369	CSF_UNC5C	('III', 'I')	14	16	0.60332	4.39614	4.22867	0	0.814874	0.764994
370	CSF_VWC2	('III', 'I')	14	16	0.787	6.01308	6.08658	0	0.927468	0.88453
371	CSF_Siglec_9	('III', 'I')	14	16	0.0093725	4.75643	4.0243	0	0.0675164	0.0571732
372	CSF_CLM_6	('III', 'I')	14	16	0.00829721	5.56281	4.69655	0	0.06185	0.0522919
373	CSF_EZR	('III', 'I')	14	16	0.000704043	3.67574	2.91631	0	0.0109052	0.00924255
374	CSF_SMOC2	('III', 'I')	14	16	0.00386281	6.14435	5.43073	0	0.034861	0.0293238
375	CSF_NBL1	('III', 'I')	14	16	0.787	5.46327	5.45191	0	0.927468	0.88453
376	CSF_EFNA4	('III', 'I')	14	16	0.16369	2.69422	2.4961	0.0777778	0.391677	0.347359
377	CSF_SCARB2	('III', 'I')	14	16	0.0922576	7.02192	6.44371	0	0.278023	0.241231
378	CSF_NCAN	('III', 'I')	14	16	0.662481	10.0129	10.0109	0	0.857143	0.80831
379	CSF_PRTG	('III', 'I')	14	16	0.57466	4.37532	4.30782	0	0.793335	0.743226
380	CSF_ROBO2	('III', 'I')	14	16	0.349614	5.14411	5.68718	0	0.611335	0.560025
381	CSF_CRTAM	('III', 'I')	14	16	0.157446	1.72505	0.995168	0.366667	0.384858	0.339803
382	CSF_RGMA	('III', 'I')	14	16	0.349614	11.0426	11.1664	0	0.611335	0.560025
383	CSF_PLXNB3	('III', 'I')	14	16	0.57466	4.8355	5.04935	0	0.793335	0.743226
384	CSF_CPA2	('III', 'I')	14	16	0.692902	2.78709	2.94186	0	0.874233	0.828067
385	CSF_CD38	('III', 'I')	14	16	0.100582	6.81221	6.19332	0	0.29186	0.253896
386	CSF_SMPD1	('III', 'I')	14	16	0.394105	2.85387	3.21818	0	0.646678	0.597961
387	CSF_MSR1	('III', 'I')	14	16	0.00127425	5.54117	4.52892	0	0.0167355	0.0140523
388	CSF_Alpha_2_MRAP	('III', 'I')	14	16	0.0772704	6.91773	6.45598	0	0.25562	0.221358
389	CSF_sFRP_3	('III', 'I')	14	16	0.983417	6.25393	6.38896	0	1	0.998863
390	CSF_EPHB6	('III', 'I')	14	16	0.328615	5.54444	6.10879	0	0.593627	0.540774
391	CSF_RGMB	('III', 'I')	14	16	0.308451	8.49099	8.95358	0	0.570895	0.518839
392	CSF_SIGLEC1	('III', 'I')	14	16	0.0844954	4.41001	4.1407	0	0.266283	0.230455
393	CSF_CNTN5	('III', 'I')	14	16	0.57466	6.78649	7.00568	0	0.793335	0.743226
394	CSF_ADAM_22	('III', 'I')	14	16	0.371447	8.2444	8.42298	0	0.628868	0.579059
395	CSF_CLEC1B	('III', 'I')	14	16	0.0168221	2.42087	1.97016	0.122222	0.099908	0.0847052
396	CSF_ADAM_23	('III', 'I')	14	16	0.723826	4.1099	4.12523	0	0.892624	0.844787
397	CSF_MATN3	('III', 'I')	14	16	0.632607	9.71161	9.51838	0	0.835821	0.787825
398	CSF_RSPO1	('III', 'I')	14	16	0.128972	1.40237	0.43561	0.4	0.342123	0.301479
399	CSF_HAGH	('III', 'I')	14	16	0.466681	1.06633	0.242732	0.711111	0.707858
400	CSF_LXN	('III', 'I')	14	16	0.603119	1.16	0.267779	0.666667	0.814874
401	CSF_gal_8	('III', 'I')	14	16	0.723826	4.23365	4.18544	0	0.892624	0.844787
402	CSF_BCAN	('III', 'I')	14	16	0.15152	8.98011	9.03364	0	0.380547	0.335727
403	CSF_LAYN	('III', 'I')	14	16	0.236112	10.1484	9.97487	0	0.493463	0.442805
404	CSF_NEP	('III', 'I')	14	16	0.81913	1.19064	1.21322	0.177778	0.946858	0.909125
405	CSF_GDF_8	('III', 'I')	14	16	0.190374	2.7134	2.84233	0.0555556	0.429967	0.385161
406	CSF_THY_1	('III', 'I')	14	16	0.220074	11.4511	11.4679	0	0.469647	0.420138
407	CSF_WFIKKN1	('III', 'I')	14	16	1	0.138399	0.210522	0.511111	1
408	CSF_TMPRSS5	('III', 'I')	14	16	0.787	6.59293	6.43604	0	0.927468	0.88453
409	CSF_CDH3	('III', 'I')	14	16	0.0705569	6.15184	5.95736	0	0.241152	0.209511
410	CSF_GFR_alpha_1	('III', 'I')	14	16	0.204833	6.69956	6.51847	0	0.449603	0.402746
411	CSF_GM_CSF_R_alpha	('III', 'I')	14	16	0.441861	5.15966	5.01512	0	0.688178	0.63819
412	CSF_Beta_NGF	('III', 'I')	14	16	0.0918229	-0.00692717	-0.0195598	0.922222	0.278023
413	CSF_SCARA5	('III', 'I')	14	16	0.0772704	4.49802	4.13352	0.0222222	0.25562	0.221358
414	CSF_CD200	('III', 'I')	14	16	0.349614	10.3062	10.7617	0	0.611335	0.560025
415	CSF_NTRK2	('III', 'I')	14	16	0.25296	6.81395	6.94652	0	0.511067	0.462964
416	CSF_GZMA	('III', 'I')	14	16	0.723826	4.22453	4.26038	0	0.892624	0.844787
417	CSF_G_CSF	('III', 'I')	14	16	0.371127	0.104392	0.116852	0.755556	0.628868
418	CSF_DRAXIN	('III', 'I')	14	16	0.119021	9.34656	9.16164	0	0.326971	0.285847
419	CSF_SCARF2	('III', 'I')	14	16	0.163737	3.34299	2.84128	0	0.391677	0.347359
420	CSF_GDNFR_alpha_3	('III', 'I')	14	16	0.692902	6.1066	6.24598	0	0.874233	0.828067
421	CSF_PVR	('III', 'I')	14	16	0.519353	5.91483	5.70549	0	0.751668	0.700224
422	CSF_TNFRSF12A	('III', 'I')	14	16	0.000443559	4.01232	2.84817	0	0.00781236	0.00661926
423	CSF_SKR3	('III', 'I')	14	16	0.0150208	5.67579	5.18891	0	0.0922151	0.0780545
424	CSF_FLRT2	('III', 'I')	14	16	0.755208	2.9209	2.80017	0	0.910754	0.865787
425	CSF_CPM	('III', 'I')	14	16	0.950279	5.94429	5.68801	0	1	0.982435
426	CSF_CLEC10A	('III', 'I')	14	16	0.0639736	0.0687004	0.00735482	0.822222	0.228298
427	CSF_GCP5	('III', 'I')	14	16	0.851608	6.65365	6.84495	0	0.956744	0.921256
428	CSF_BMP_4	('III', 'I')	14	16	0.417581	3.54274	3.65095	0.0555556	0.665129	0.61669
429	CSF_FcRL2	('III', 'I')	14	16	0.288478	0.0418352	-0.183515	0.755556	0.550659
430	CSF_MDGA1	('III', 'I')	14	16	0.441861	6.14799	6.30175	0	0.688178	0.63819
431	CSF_IL_5R_alpha	('III', 'I')	14	16	0.603119	1.51214	0.173589	0.666667	0.814874
432	CSF_PDGF_R_alpha	('III', 'I')	14	16	0.692902	5.4426	5.38015	0	0.874233	0.828067
433	CSF_CTSC	('III', 'I')	14	16	0.0357893	5.11008	4.50284	0	0.162503	0.138863
434	CSF_CDH6	('III', 'I')	14	16	0.492767	3.05434	2.74978	0	0.730061	0.680539
435	CSF_DDR1	('III', 'I')	14	16	0.632607	6.9476	7.22314	0	0.835821	0.787825
436	CSF_JAM_B	('III', 'I')	14	16	0.441861	9.79647	9.63414	0	0.688178	0.63819
437	CSF_CTSS	('III', 'I')	14	16	0.119021	6.21086	6.05286	0	0.326971	0.285847
438	CSF_N_CDase	('III', 'I')	14	16	0.176441	0.0462544	0.405037	0.577778	0.41038
439	CSF_NAAA	('III', 'I')	14	16	0.66241	0.388882	1.11491	0.433333	0.857143	0.80831
440	CSF_N2DL_2	('III', 'I')	14	16	0.236112	4.20655	4.96616	0	0.493463	0.442805
441	CSF_PLXNB1	('III', 'I')	14	16	0.328615	3.33097	3.02937	0	0.593627	0.540774
442	CSF_TNFRSF21	('III', 'I')	14	16	0.492767	9.00907	9.05535	0	0.730061	0.680539
443	CSF_CLM_1	('III', 'I')	14	16	0.0290761	7.13866	6.25227	0	0.143346	0.122625
444	CSF_SPOCK1	('III', 'I')	14	16	0.950279	7.07752	7.06089	0	1	0.982435
445	CSF_IL12	('III', 'I')	14	16	0.54666	4.116	4.04255	0	0.772146	0.720019
446	CSF_Dkk_4	('III', 'I')	14	16	0.787	3.27398	3.21464	0	0.927468	0.88453
447	CSF_EDA2R	('III', 'I')	14	16	0.950279	7.27987	7.32481	0	1	0.982435
448	CSF_LAT	('III', 'I')	14	16	0.917117	-0.025896	-0.0190719	0.911111	0.993614
449	CSF_NTRK3	('III', 'I')	14	16	0.755208	6.74587	6.92054	0	0.910754	0.865787
450	CSF_LAIR_2	('III', 'I')	14	16	0.328615	6.6037	7.19018	0	0.593627	0.540774
451	CSF_MANF	('III', 'I')	14	16	0.204833	2.68036	2.44958	0	0.449603	0.402746
452	CSF_TN_R	('III', 'I')	14	16	0.163737	5.62495	5.52522	0	0.391677	0.347359
453	CSF_CD200R1	('III', 'I')	14	16	0.00440527	1.43868	0.943362	0.0666667	0.0392698	0.0331534
454	CSF_Nr_CAM	('III', 'I')	14	16	0.0705569	11.1769	11.2196	0	0.241152	0.209511
455	CSF_KYNU	('III', 'I')	14	16	0.0396149	4.87748	3.57803	0	0.173385	0.148428
456	CSF_IL8	('III', 'I')	14	16	0.000818596	8.94776	7.15298	0	0.0124154	0.0105093
457	CSF_VEGFA	('III', 'I')	14	16	0.692902	9.28694	9.20349	0	0.874233	0.828067
458	CSF_CD8A	('III', 'I')	14	16	0.0844954	3.85713	3.27661	0	0.266283	0.230455
459	CSF_MCP_3	('III', 'I')	14	16	0.128673	0.135951	0.0101836	0.766667	0.342123
460	CSF_CDCP1	('III', 'I')	14	16	0.983417	2.1504	2.08758	0	1	0.998863
461	CSF_CD244	('III', 'I')	14	16	0.546302	0.313957	0.502216	0.544444	0.772146
462	CSF_IL7	('III', 'I')	14	16	0.104886	0.517368	0.191799	0.577778	0.30139
463	CSF_TNFRSF11B	('III', 'I')	14	16	0.00570203	10.241	9.44154	0	0.0468167	0.0396643
464	CSF_LAP_TGF_beta_1	('III', 'I')	14	16	0.0093725	2.72165	1.95431	0	0.0675164	0.0571732
465	CSF_uPA	('III', 'I')	14	16	0.043782	6.74406	6.40528	0	0.182481	0.156326
466	CSF_IL6	('III', 'I')	14	16	0.00647173	3.69843	2.42116	0.0222222	0.0517739	0.0439675
467	CSF_IL_17C	('III', 'I')	14	16	0.492382	-0.0461251	0.181166	0.777778	0.730061
468	CSF_MCP_1	('III', 'I')	14	16	0.00295583	13.0892	11.6441	0	0.0286417	0.0238429
469	CSF_IL_17A	('III', 'I')	14	16	0.0919678	-0.0490993	0.199947	0.766667	0.278023
470	CSF_CXCL11	('III', 'I')	14	16	0.0922576	3.34063	1.8251	0.0333333	0.278023	0.241231
471	CSF_AXIN1	('III', 'I')	14	16	0.917117	-0.00960802	-0.00731724	0.811111	0.993614
472	CSF_TRAIL	('III', 'I')	14	16	0.983417	1.18753	1.21259	0.0222222	1	0.998863
473	CSF_IL_20RA	('III', 'I')	14	16	0.884216	0.213569	0.398038	0.633333	0.976502
474	CSF_CXCL9	('III', 'I')	14	16	0.000950243	4.16681	2.63663	0	0.0137439	0.0116023
475	CSF_CST5	('III', 'I')	14	16	0.371447	5.07784	5.0131	0	0.628868	0.579059
476	CSF_IL_2RB	('III', 'I')	14	16	0.560488	0.299074	0.664125	0.611111	0.782772
477	CSF_IL_1_alpha	('III', 'I')	14	16	0.0233528	-0.505051	-0.507159	0.744444	0.125622
478	CSF_OSM	('III', 'I')	14	16	0.15152	1.24061	0.667228	0	0.380547	0.335727
479	CSF_IL2	('III', 'I')	14	16	0.370967	-0.0423391	0.00586085	0.877778	0.628868
480	CSF_CXCL1	('III', 'I')	14	16	0.00829721	7.28261	5.87847	0	0.06185	0.0522919
481	CSF_TSLP	('III', 'I')	14	16	0.786722	0.0267044	0.0810381	0.866667	0.927468
482	CSF_CCL4	('III', 'I')	14	16	0.270627	2.8628	2.7708	0	0.531042	0.481176
483	CSF_CD6	('III', 'I')	14	16	0.851461	0.0493816	0.0814886	0.666667	0.956744
484	CSF_SCF	('III', 'I')	14	16	0.0844954	3.80053	3.30552	0	0.266283	0.230455
485	CSF_IL18	('III', 'I')	14	16	0.00829721	2.38873	1.63557	0	0.06185	0.0522919
486	CSF_SLAMF1	('III', 'I')	14	16	0.818913	-0.0202003	-0.0207951	0.911111	0.946858
487	CSF_TGF_alpha	('III', 'I')	14	16	0.692902	4.45356	4.48969	0	0.874233	0.828067
488	CSF_MCP_4	('III', 'I')	14	16	0.0705569	6.20595	5.39321	0	0.241152	0.209511
489	CSF_CCL11	('III', 'I')	14	16	0.0771387	1.42628	1.18597	0.122222	0.25562	0.221358
490	CSF_TNFSF14	('III', 'I')	14	16	0.176296	0.14354	0.530045	0.5	0.41038
491	CSF_FGF_23	('III', 'I')	14	16	0.466532	-0.0286594	0.0994784	0.766667	0.707858
492	CSF_IL_10RA	('III', 'I')	14	16	0.0481139	-0.00999864	0.0230346	0.855556	0.192347
493	CSF_FGF_5	('III', 'I')	14	16	0.787	3.232	3.03491	0	0.927468	0.88453
494	CSF_MMP_1	('III', 'I')	14	16	0.0483134	6.33997	5.56016	0	0.192347	0.164563
495	CSF_LIF_R	('III', 'I')	14	16	0.236112	3.61618	3.21317	0	0.493463	0.442805
496	CSF_FGF_21	('III', 'I')	14	16	0.560357	1.3993	0.635657	0.533333	0.782772
497	CSF_CCL19	('III', 'I')	14	16	0.692902	6.59733	6.53698	0.0111111	0.874233	0.828067
498	CSF_IL_15RA	('III', 'I')	14	16	0.546258	-0.0157839	0.00696912	0.833333	0.772146
499	CSF_IL_10RB	('III', 'I')	14	16	0.0188373	2.29911	1.82223	0	0.108249	0.0921304
500	CSF_IL_22_RA1	('III', 'I')	14	16	1	0	0	0.944444	1
501	CSF_IL_18R1	('III', 'I')	14	16	0.0922214	3.00831	2.90112	0.0444444	0.278023	0.241231
502	CSF_PD_L1	('III', 'I')	14	16	0.466929	3.88556	3.76054	0	0.707858	0.657997
503	CSF_CXCL5	('III', 'I')	14	16	0.662481	3.51952	3.41753	0.0111111	0.857143	0.80831
504	CSF_TRANCE	('III', 'I')	14	16	0.692512	0.0498031	0.0448951	0.888889	0.874233
505	CSF_HGF	('III', 'I')	14	16	0.0093725	7.69946	7.02008	0	0.0675164	0.0571732
506	CSF_IL_12B	('III', 'I')	14	16	0.100582	1.10817	0.709782	0	0.29186	0.253896
507	CSF_IL_24	('III', 'I')	14	16	0.95023	0.0693699	0.0463351	0.833333	1
508	CSF_IL13	('III', 'I')	14	16	0.176104	0.0367525	0.0578047	0.922222	0.41038
509	CSF_ARTN	('III', 'I')	14	16	0.492334	-0.0663038	-0.018593	0.877778	0.730061
510	CSF_MMP_10	('III', 'I')	14	16	0.0261468	3.45638	3.00663	0	0.131057	0.11222
511	CSF_IL10	('III', 'I')	14	16	0.632265	0.0080445	0.0869801	0.733333	0.835821
512	CSF_TNF	('III', 'I')	14	16	0.182995	-0.242004	-0.355311	0.622222	0.41937
513	CSF_CCL23	('III', 'I')	14	16	0.0105704	2.9747	2.25244	0	0.0730562	0.0617255
514	CSF_CD5	('III', 'I')	14	16	0.00195486	0.855325	0.426307	0	0.0229538	0.0191752
515	CSF_CCL3	('III', 'I')	14	16	0.0922576	3.55493	2.87663	0	0.278023	0.241231
516	CSF_Flt3L	('III', 'I')	14	16	0.0772704	7.85908	7.40129	0	0.25562	0.221358
517	CSF_CXCL6	('III', 'I')	14	16	0.220074	3.67413	3.01477	0.0111111	0.469647	0.420138
518	CSF_CXCL10	('III', 'I')	14	16	0.129185	11.0107	9.4061	0	0.342123	0.301479
519	CSF_4E_BP1	('III', 'I')	14	16	0.00169568	3.05258	1.89342	0.0333333	0.020127	0.016822
520	CSF_IL_20	('III', 'I')	14	16	0.417114	-0.00638675	0.00569236	0.888889	0.665129
521	CSF_SIRT2	('III', 'I')	14	16	0.917182	2.57009	2.4744	0.277778	0.993614	0.967029
522	CSF_CCL28	('III', 'I')	14	16	0.454197	1.33578	1.1904	0.244444	0.696605	0.646315
523	CSF_DNER	('III', 'I')	14	16	0.851608	9.63736	9.63822	0	0.956744	0.921256
524	CSF_EN_RAGE	('III', 'I')	14	16	0.288693	0.558191	0.276366	0.566667	0.550659
525	CSF_CD40	('III', 'I')	14	16	0.00257943	9.04917	8.25783	0	0.0264482	0.0220769
526	CSF_IL33	('III', 'I')	14	16	1	0	0	0.944444	1
527	CSF_IFN_gamma	('III', 'I')	14	16	0.0583105	0.449789	0.262406	0.611111	0.214034
528	CSF_FGF_19	('III', 'I')	14	16	0.723826	3.88543	3.92942	0	0.892624	0.844787
529	CSF_IL4	('III', 'I')	14	16	0.10028	0.0325184	0.0565827	0.844444	0.29186
530	CSF_LIF	('III', 'I')	14	16	0.00880517	0.909118	0.378865	0.466667	0.0643781	0.0545697
531	CSF_NRTN	('III', 'I')	14	16	0.0640922	-0.0255033	0.143388	0.744444	0.228348
532	CSF_MCP_2	('III', 'I')	14	16	0.0532324	5.20935	4.46477	0	0.205278	0.176231
533	CSF_CASP_8	('III', 'I')	14	16	1	0.0484298	0.0781024	0.777778	1
534	CSF_CCL25	('III', 'I')	14	16	0.139966	1.1237	0.818775	0.222222	0.360903	0.318718
535	CSF_CX3CL1	('III', 'I')	14	16	0.039527	1.16423	0.386005	0.311111	0.173347	0.148417
536	CSF_TNFRSF9	('III', 'I')	14	16	0.0168343	2.65462	2.15679	0	0.099908	0.0847052
537	CSF_NT_3	('III', 'I')	14	16	0.269987	-0.0256697	-0.0179175	0.911111	0.530572
538	CSF_TWEAK	('III', 'I')	14	16	0.662481	8.79766	9.24331	0	0.857143	0.80831
539	CSF_CCL20	('III', 'I')	14	16	0.723679	1.20219	1.13529	0.333333	0.892624	0.844787
540	CSF_ST1A1	('III', 'I')	14	16	0.252537	-0.0604044	0.158342	0.811111	0.510686
541	CSF_STAMBP	('III', 'I')	14	16	0.139657	0.89606	0.255495	0.566667	0.360533
542	CSF_IL5	('III', 'I')	14	16	0.602836	0.00602831	0.0118678	0.877778	0.814874
543	CSF_ADA	('III', 'I')	14	16	0.328615	4.1456	3.73204	0	0.593627	0.540774
544	CSF_TNFB	('III', 'I')	14	16	0.441861	1.10846	1.01466	0.122222	0.688178	0.63819
545	CSF_CSF_1	('III', 'I')	14	16	0.289122	8.49437	8.28532	0	0.550997	0.500801
546	Plasma_NMNAT1	('III', 'I')	15	18	0.0314583	4.61841	3.91233	0.0888889	0.149707	0.127755
547	Plasma_NRP2	('III', 'I')	15	18	0.0795126	8.1798	8.07596	0	0.258032	0.223557
548	Plasma_MAPT	('III', 'I')	15	18	0.985563	0.000819243	0.00120262	0.966667	1
549	Plasma_CADM3	('III', 'I')	15	18	0.199315	3.66624	3.40196	0	0.441485	0.395909
550	Plasma_GDNF	('III', 'I')	15	18	0.347121	2.40753	0.525977	0.777778	0.608925
551	Plasma_UNC5C	('III', 'I')	15	18	0.00973542	4.76704	4.42344	0	0.0692578	0.0586139
552	Plasma_VWC2	('III', 'I')	15	18	0.927979	5.32264	5.33556	0	0.998425	0.97169
553	Plasma_Siglec_9	('III', 'I')	15	18	0.0287146	4.86935	4.50294	0	0.141884	0.121394
554	Plasma_CLM_6	('III', 'I')	15	18	6.46571e-05	6.42617	5.95872	0	0.00220749	0.00182171
555	Plasma_EZR	('III', 'I')	15	18	0.115778	6.24742	5.80393	0	0.322524	0.281936
556	Plasma_SMOC2	('III', 'I')	15	18	0.95675	8.09232	8.17473	0	1	0.986701
557	Plasma_NBL1	('III', 'I')	15	18	0.286164	4.86555	4.81197	0	0.548493	0.496662
558	Plasma_EFNA4	('III', 'I')	15	18	0.00224983	3.23993	2.66561	0.0111111	0.0245681	0.0205665
559	Plasma_SCARB2	('III', 'I')	15	18	0.00224983	5.93755	5.2012	0	0.0245681	0.0205665
560	Plasma_NCAN	('III', 'I')	15	18	0.395523	8.55161	8.41951	0	0.646678	0.597961
561	Plasma_PRTG	('III', 'I')	15	18	0.186948	5.30824	5.4754	0	0.424424	0.379991
562	Plasma_ROBO2	('III', 'I')	15	18	0.037625	4.33557	4.77603	0	0.168043	0.143435
563	Plasma_CRTAM	('III', 'I')	15	18	0.212269	5.57226	5.33948	0	0.459916	0.411802
564	Plasma_RGMA	('III', 'I')	15	18	0.0999583	10.0571	10.4262	0	0.29186	0.253896
565	Plasma_PLXNB3	('III', 'I')	15	18	0.842378	4.153	4.09746	0	0.952746	0.915241
566	Plasma_CPA2	('III', 'I')	15	18	0.651313	9.16374	9.36136	0	0.855813	0.8074
567	Plasma_CD38	('III', 'I')	15	18	0.0314583	5.76179	5.50203	0	0.149707	0.127755
568	Plasma_SMPD1	('III', 'I')	15	18	0.786266	5.25065	5.18501	0	0.927468	0.88453
569	Plasma_MSR1	('III', 'I')	15	18	0.00253653	7.93481	7.43644	0	0.0262807	0.0219416
570	Plasma_Alpha_2_MRAP	('III', 'I')	15	18	0.0197006	8.82523	8.28476	0	0.110892	0.0944978
571	Plasma_sFRP_3	('III', 'I')	15	18	0.0999583	5.77182	5.48357	0	0.29186	0.253896
572	Plasma_EPHB6	('III', 'I')	15	18	0.0344238	4.60748	4.23525	0	0.156898	0.134092
573	Plasma_RGMB	('III', 'I')	15	18	0.270145	6.44644	6.14898	0	0.530572	0.480808
574	Plasma_SIGLEC1	('III', 'I')	15	18	0.041076	7.08914	6.47915	0	0.176595	0.151305
575	Plasma_CNTN5	('III', 'I')	15	18	0.073506	5.28097	5.94557	0	0.249047	0.216138
576	Plasma_ADAM_22	('III', 'I')	15	18	0.175158	4.36283	4.16347	0	0.409348	0.363787
577	Plasma_CLEC1B	('III', 'I')	15	18	0.0178769	10.8311	9.85867	0	0.103563	0.0881726
578	Plasma_ADAM_23	('III', 'I')	15	18	1	3.9419	4.03926	0	1	1
579	Plasma_MATN3	('III', 'I')	15	18	0.0108053	10.6246	9.6529	0	0.073945	0.0624321
580	Plasma_RSPO1	('III', 'I')	15	18	0.00453725	3.74328	3.11836	0	0.0398837	0.0336414
581	Plasma_HAGH	('III', 'I')	15	18	0.000484895	2.99422	3.97272	0.0888889	0.00831091	0.00702854
582	Plasma_LXN	('III', 'I')	15	18	0.0237817	-0.0412855	0.34411	0.822222	0.126685
583	Plasma_gal_8	('III', 'I')	15	18	0.870756	6.38465	6.45432	0	0.969864	0.934984
584	Plasma_BCAN	('III', 'I')	15	18	0.503579	4.05555	3.96742	0	0.734156	0.683177
585	Plasma_LAYN	('III', 'I')	15	18	0.0036087	6.52313	5.82307	0	0.0329766	0.0275144
586	Plasma_NEP	('III', 'I')	15	18	0.143117	2.94774	2.07238	0	0.363874	0.321186
587	Plasma_GDF_8	('III', 'I')	15	18	0.0287146	2.2597	2.77832	0.1	0.141884	0.121394
588	Plasma_THY_1	('III', 'I')	15	18	0.163931	9.65303	9.47174	0	0.391713	0.347359
589	Plasma_WFIKKN1	('III', 'I')	15	18	0.870756	2.64591	2.67211	0	0.969864	0.934984
590	Plasma_TMPRSS5	('III', 'I')	15	18	0.786266	2.56554	2.7077	0	0.927468	0.88453
591	Plasma_CDH3	('III', 'I')	15	18	0.143117	7.48528	7.16722	0	0.363874	0.321186
592	Plasma_GFR_alpha_1	('III', 'I')	15	18	0.0261796	7.73354	7.1679	0	0.131057	0.11222
593	Plasma_GM_CSF_R_alpha	('III', 'I')	15	18	0.186948	5.7855	5.56761	0	0.424424	0.379991
594	Plasma_Beta_NGF	('III', 'I')	15	18	0.198864	0.028493	0.0173656	0.988889	0.441382
595	Plasma_SCARA5	('III', 'I')	15	18	0.0287146	8.45564	8.00216	0	0.141884	0.121394
596	Plasma_CD200	('III', 'I')	15	18	0.899302	5.58552	5.65785	0	0.982038	0.95278
597	Plasma_NTRK2	('III', 'I')	15	18	0.0999583	5.10887	5.42865	0	0.29186	0.253896
598	Plasma_GZMA	('III', 'I')	15	18	0.395523	6.67988	6.53252	0	0.646678	0.597961
599	Plasma_G_CSF	('III', 'I')	15	18	0.254751	4.53425	4.0603	0	0.512774	0.464313
600	Plasma_DRAXIN	('III', 'I')	15	18	0.00224983	4.12257	3.42792	0	0.0245681	0.0205665
601	Plasma_SCARF2	('III', 'I')	15	18	0.375726	6.51767	6.44819	0	0.634636	0.584685
602	Plasma_GDNFR_alpha_3	('III', 'I')	15	18	0.625484	3.98049	4.10552	0	0.83514	0.78657
603	Plasma_PVR	('III', 'I')	15	18	0.00027951	8.38924	7.95382	0	0.0056525	0.00469105
604	Plasma_TNFRSF12A	('III', 'I')	15	18	0.000321377	4.72802	3.61017	0	0.00621139	0.00524415
605	Plasma_SKR3	('III', 'I')	15	18	0.00321248	7.55309	7.02632	0	0.0305046	0.0253801
606	Plasma_FLRT2	('III', 'I')	15	18	0.320094	2.4022	2.19403	0	0.586481	0.533286
607	Plasma_CPM	('III', 'I')	15	18	0.575204	7.72329	7.63005	0	0.793585	0.74338
608	Plasma_CLEC10A	('III', 'I')	15	18	0.00706949	4.1562	4.83554	0	0.0555387	0.0471119
609	Plasma_GCP5	('III', 'I')	15	18	0.870756	4.48775	4.45262	0	0.969864	0.934984
610	Plasma_BMP_4	('III', 'I')	15	18	0.0108053	2.82237	3.2791	0.0111111	0.073945	0.0624321
611	Plasma_FcRL2	('III', 'I')	15	18	0.458585	4.91791	4.60065	0	0.698918	0.648331
612	Plasma_MDGA1	('III', 'I')	15	18	0.731242	4.57093	4.45217	0	0.899737	0.851734
613	Plasma_IL_5R_alpha	('III', 'I')	15	18	0.124394	4.73701	4.01421	0	0.333507	0.292783
614	Plasma_PDGF_R_alpha	('III', 'I')	15	18	0.0028563	6.63663	6.17133	0	0.0285095	0.0237595
615	Plasma_CTSC	('III', 'I')	15	18	0.00567723	5.09736	4.44549	0	0.0468004	0.0396594
616	Plasma_CDH6	('III', 'I')	15	18	0.927979	4.1246	4.15826	0	0.998425	0.97169
617	Plasma_DDR1	('III', 'I')	15	18	0.225821	6.37472	6.20648	0	0.477659	0.427838
618	Plasma_JAM_B	('III', 'I')	15	18	0.0999583	7.10137	6.84742	0	0.29186	0.253896
619	Plasma_CTSS	('III', 'I')	15	18	0.000210645	5.82002	5.4786	0	0.00484262	0.00399768
620	Plasma_N_CDase	('III', 'I')	15	18	0.927979	3.50795	3.58421	0	0.998425	0.97169
621	Plasma_NAAA	('III', 'I')	15	18	0.786266	2.74185	2.72413	0	0.927468	0.88453
622	Plasma_N2DL_2	('III', 'I')	15	18	0.0036087	3.92215	3.29296	0	0.0329766	0.0275144
623	Plasma_PLXNB1	('III', 'I')	15	18	0.0162029	1.96628	1.48068	0.0444444	0.0969511	0.0822392
624	Plasma_TNFRSF21	('III', 'I')	15	18	0.480795	7.68293	7.61247	0	0.72318	0.672113
625	Plasma_CLM_1	('III', 'I')	15	18	0.00321248	7.96843	7.01463	0	0.0305046	0.0253801
626	Plasma_SPOCK1	('III', 'I')	15	18	0.041076	2.94015	2.68167	0	0.176595	0.151305
627	Plasma_IL12	('III', 'I')	15	18	0.870756	7.86099	7.89421	0	0.969864	0.934984
628	Plasma_Dkk_4	('III', 'I')	15	18	0.0447916	4.09742	3.64465	0	0.184724	0.158099
629	Plasma_EDA2R	('III', 'I')	15	18	0.0238404	5.24777	3.93508	0	0.126685	0.108399
630	Plasma_LAT	('III', 'I')	15	18	0.503579	6.07286	6.7998	0	0.734156	0.683177
631	Plasma_NTRK3	('III', 'I')	15	18	0.254751	6.21133	6.42438	0	0.512774	0.464313
632	Plasma_LAIR_2	('III', 'I')	15	18	0.95675	5.22381	4.86324	0.0111111	1	0.986701
633	Plasma_MANF	('III', 'I')	15	18	0.480795	8.24718	8.55629	0	0.72318	0.672113
634	Plasma_TN_R	('III', 'I')	15	18	0.175158	3.3334	2.97319	0	0.409348	0.363787
635	Plasma_CD200R1	('III', 'I')	15	18	0.254751	4.20321	4.40427	0	0.512774	0.464313
636	Plasma_Nr_CAM	('III', 'I')	15	18	0.0795126	9.65202	9.46088	0	0.258032	0.223557
637	Plasma_KYNU	('III', 'I')	15	18	0.356552	9.12261	8.74705	0	0.612902	0.56156
638	Plasma_IL8	('III', 'I')	15	18	0.000117869	5.93544	4.52691	0	0.00310153	0.00254074
639	Plasma_VEGFA	('III', 'I')	15	18	0.00121269	11.2018	10.5858	0	0.0160516	0.0134863
640	Plasma_CD8A	('III', 'I')	15	18	0.0261796	9.27867	8.86669	0	0.131057	0.11222
641	Plasma_MCP_3	('III', 'I')	15	18	4.03761e-05	2.96148	0.874026	0.622222	0.00179962
642	Plasma_CDCP1	('III', 'I')	15	18	0.000824772	2.7299	1.79719	0	0.0124228	0.0105113
643	Plasma_CD244	('III', 'I')	15	18	0.814203	4.70851	4.84533	0	0.945955	0.905476
644	Plasma_IL7	('III', 'I')	15	18	0.0238404	2.00521	1.24248	0.0333333	0.126685	0.108399
645	Plasma_TNFRSF11B	('III', 'I')	15	18	0.0178769	10.1919	9.90039	0	0.103563	0.0881726
646	Plasma_LAP_TGF_beta_1	('III', 'I')	15	18	0.0162029	5.46078	5.1915	0	0.0969511	0.0822392
647	Plasma_uPA	('III', 'I')	15	18	0.037625	9.52764	9.12943	0	0.168043	0.143435
648	Plasma_IL6	('III', 'I')	15	18	0.000422821	3.90694	1.18465	0.444444	0.00774388	0.00656768
649	Plasma_IL_17C	('III', 'I')	15	18	0.0146683	3.64001	2.36459	0.0888889	0.0907521	0.076679
650	Plasma_MCP_1	('III', 'I')	15	18	0.0019931	12.0852	10.7785	0	0.0231538	0.019333
651	Plasma_IL_17A	('III', 'I')	15	18	1	0.447986	0.408183	0.766667	1
652	Plasma_CXCL11	('III', 'I')	15	18	0.0447916	9.8275	8.42451	0	0.184724	0.158099
653	Plasma_AXIN1	('III', 'I')	15	18	0.175158	3.25381	4.24179	0	0.409348	0.363787
654	Plasma_TRAIL	('III', 'I')	15	18	0.270145	6.01603	6.6388	0	0.530572	0.480808
655	Plasma_IL_20RA	('III', 'I')	15	18	0.12411	-0.0932303	-0.0170371	0.977778	0.333507
656	Plasma_CXCL9	('III', 'I')	15	18	0.00224983	7.56243	6.50964	0	0.0245681	0.0205665
657	Plasma_CST5	('III', 'I')	15	18	0.503579	5.58456	5.82768	0	0.734156	0.683177
658	Plasma_IL_2RB	('III', 'I')	15	18	0.956706	-0.0289273	-0.0497703	0.922222	1
659	Plasma_IL_1_alpha	('III', 'I')	15	18	0.0528384	-0.349862	-0.349708	0.988889	0.204608
660	Plasma_OSM	('III', 'I')	15	18	0.153256	5.53244	4.87245	0	0.381219	0.336584
661	Plasma_IL2	('III', 'I')	15	18	1	0	0	1	1
662	Plasma_CXCL1	('III', 'I')	15	18	0.00787464	9.92216	8.96106	0	0.0603446	0.051112
663	Plasma_TSLP	('III', 'I')	15	18	0.15305	0.00545721	-0.00244271	0.944444	0.381141
664	Plasma_CCL4	('III', 'I')	15	18	0.037625	5.85423	4.99533	0	0.168043	0.143435
665	Plasma_CD6	('III', 'I')	15	18	0.0795126	4.03416	4.24099	0	0.258032	0.223557
666	Plasma_SCF	('III', 'I')	15	18	0.436962	7.34023	8.04666	0	0.686071	0.636841
667	Plasma_IL18	('III', 'I')	15	18	0.199315	8.7436	8.29919	0	0.441485	0.395909
668	Plasma_SLAMF1	('III', 'I')	15	18	0.062605	1.75887	1.34327	0.455556	0.224884	0.194153
669	Plasma_TGF_alpha	('III', 'I')	15	18	0.0576774	3.5827	2.44003	0	0.212067	0.182106
670	Plasma_MCP_4	('III', 'I')	15	18	0.0487866	14.7092	13.9081	0	0.193439	0.165723
671	Plasma_CCL11	('III', 'I')	15	18	0.356552	7.37553	7.14267	0	0.612902	0.56156
672	Plasma_TNFSF14	('III', 'I')	15	18	0.0019931	4.71313	3.62998	0	0.0231538	0.019333
673	Plasma_FGF_23	('III', 'I')	15	18	0.677441	-0.00585671	0.0975074	0.888889	0.866522
674	Plasma_IL_10RA	('III', 'I')	15	18	0.0040335	0.420388	0.0932565	0.733333	0.0362517
675	Plasma_FGF_5	('III', 'I')	15	18	0.480355	0.0198269	0.0344251	0.966667	0.72318
676	Plasma_MMP_1	('III', 'I')	15	18	0.270145	14.3041	13.0996	0	0.530572	0.480808
677	Plasma_LIF_R	('III', 'I')	15	18	0.00567723	3.5333	3.12797	0	0.0468004	0.0396594
678	Plasma_FGF_21	('III', 'I')	15	18	0.00973542	5.2318	3.28527	0.0333333	0.0692578	0.0586139
679	Plasma_CCL19	('III', 'I')	15	18	0.0678757	9.58129	9.05108	0	0.236806	0.205036
680	Plasma_IL_15RA	('III', 'I')	15	18	0.0344088	0.676273	0.315191	0.611111	0.156898
681	Plasma_IL_10RB	('III', 'I')	15	18	0.0146683	5.6425	5.25648	0	0.0907521	0.076679
682	Plasma_IL_22_RA1	('III', 'I')	15	18	1	0	0	1	1
683	Plasma_IL_18R1	('III', 'I')	15	18	0.00155847	8.08978	7.40247	0	0.0191219	0.0160064
684	Plasma_PD_L1	('III', 'I')	15	18	0.00567723	5.52329	4.97526	0	0.0468004	0.0396594
685	Plasma_CXCL5	('III', 'I')	15	18	0.225821	10.0855	9.52024	0	0.477659	0.427838
686	Plasma_TRANCE	('III', 'I')	15	18	0.133502	2.09003	3.07053	0	0.347518	0.305897
687	Plasma_HGF	('III', 'I')	15	18	0.0050784	9.44761	8.08394	0	0.0433627	0.036824
688	Plasma_IL_12B	('III', 'I')	15	18	0.842378	4.67377	4.93267	0	0.952746	0.915241
689	Plasma_IL_24	('III', 'I')	15	18	0.319608	-0.0586602	-0.0176479	0.966667	0.586481
690	Plasma_IL13	('III', 'I')	15	18	0.0160962	-0.00551491	-0.0329937	0.988889	0.0968433
691	Plasma_ARTN	('III', 'I')	15	18	0.436501	-0.0408005	-0.0298807	0.988889	0.685841
692	Plasma_MMP_10	('III', 'I')	15	18	0.062605	8.77905	8.02458	0	0.224884	0.194153
693	Plasma_IL10	('III', 'I')	15	18	0.0119785	4.30436	3.49698	0	0.0792757	0.0668192
694	Plasma_TNF	('III', 'I')	15	18	0.0119785	2.38978	1.74569	0	0.0792757	0.0668192
695	Plasma_CCL23	('III', 'I')	15	18	0.0132632	11.0026	10.1706	0	0.0855953	0.0720196
696	Plasma_CD5	('III', 'I')	15	18	0.212269	4.61874	4.52723	0	0.459916	0.411802
697	Plasma_CCL3	('III', 'I')	15	18	0.00253653	5.89262	4.64977	0	0.0262807	0.0219416
698	Plasma_Flt3L	('III', 'I')	15	18	0.415938	7.82585	7.57536	0	0.664041	0.615447
699	Plasma_CXCL6	('III', 'I')	15	18	0.00453725	8.5027	7.49306	0	0.0398837	0.0336414
700	Plasma_CXCL10	('III', 'I')	15	18	0.0146683	12.0852	10.3694	0	0.0907521	0.076679
701	Plasma_4E_BP1	('III', 'I')	15	18	0.186948	7.85047	8.59076	0	0.424424	0.379991
702	Plasma_IL_20	('III', 'I')	15	18	0.302328	-0.00948584	-5.03094e-06	0.966667	0.560989
703	Plasma_SIRT2	('III', 'I')	15	18	0.212269	3.11524	4.17344	0.122222	0.459916	0.411802
704	Plasma_CCL28	('III', 'I')	15	18	0.480795	1.60341	1.69122	0	0.72318	0.672113
705	Plasma_DNER	('III', 'I')	15	18	0.073506	7.19863	7.46528	0	0.249047	0.216138
706	Plasma_EN_RAGE	('III', 'I')	15	18	0.000117869	4.95483	2.08821	0	0.00310153	0.00254074
707	Plasma_CD40	('III', 'I')	15	18	0.00106777	11.0246	10.3786	0	0.0150443	0.0126561
708	Plasma_IL33	('III', 'I')	15	18	1	0	0	1	1
709	Plasma_IFN_gamma	('III', 'I')	15	18	0.0238404	8.3848	6.31173	0	0.126685	0.108399
710	Plasma_FGF_19	('III', 'I')	15	18	0.526921	7.93033	7.90818	0	0.761611	0.709879
711	Plasma_IL4	('III', 'I')	15	18	0.356231	-0.0383752	-0.0343681	0.877778	0.612902
712	Plasma_LIF	('III', 'I')	15	18	0.014569	0.0398484	1.00725e-05	0.966667	0.0907521
713	Plasma_NRTN	('III', 'I')	15	18	1	0	0	1	1
714	Plasma_MCP_2	('III', 'I')	15	18	0.073506	8.9307	8.06871	0	0.249047	0.216138
715	Plasma_CASP_8	('III', 'I')	15	18	0.062605	1.90376	1.59572	0.433333	0.224884	0.194153
716	Plasma_CCL25	('III', 'I')	15	18	0.503579	5.55147	5.48968	0	0.734156	0.683177
717	Plasma_CX3CL1	('III', 'I')	15	18	0.00121269	4.18242	3.28233	0	0.0160516	0.0134863
718	Plasma_TNFRSF9	('III', 'I')	15	18	0.458585	5.84135	5.71158	0	0.698918	0.648331
719	Plasma_NT_3	('III', 'I')	15	18	0.651286	0.428226	1.48316	0.4	0.855813	0.8074
720	Plasma_TWEAK	('III', 'I')	15	18	0.704221	7.331	7.6679	0	0.881386	0.834123
721	Plasma_CCL20	('III', 'I')	15	18	0.0530767	7.36717	6.60479	0	0.205167	0.176182
722	Plasma_ST1A1	('III', 'I')	15	18	0.270104	0.232801	0.299112	0.566667	0.530572
723	Plasma_STAMBP	('III', 'I')	15	18	0.270145	3.5947	4.41594	0	0.530572	0.480808
724	Plasma_IL5	('III', 'I')	15	18	0.0996181	0.174882	0.0755567	0.955556	0.29186
725	Plasma_ADA	('III', 'I')	15	18	0.320094	4.56951	4.3156	0	0.586481	0.533286
726	Plasma_TNFB	('III', 'I')	15	18	0.212269	3.11853	3.66015	0	0.459916	0.411802
727	Plasma_CSF_1	('III', 'I')	15	18	0.000182525	9.62743	9.07136	0	0.0043806	0.00362146
728	CSF_NMNAT1	('II', 'I')	5	16	0.0904019	0.590112	2.19243	0.322222	0.278023	0.241231
729	CSF_NRP2	('II', 'I')	5	16	0.602585	6.74852	6.92383	0	0.814874	0.764617
730	CSF_MAPT	('II', 'I')	5	16	0.397956	3.05247	3.5943	0	0.646678	0.597961
731	CSF_CADM3	('II', 'I')	5	16	0.841712	8.12815	8.05612	0	0.952746	0.915241
732	CSF_GDNF	('II', 'I')	5	16	0.933891	0.00954855	0.0370021	0.911111	0.999323
733	CSF_UNC5C	('II', 'I')	5	16	0.659885	3.9774	4.22867	0	0.855813	0.8074
734	CSF_VWC2	('II', 'I')	5	16	1	6.01629	6.08658	0	1	1
735	CSF_Siglec_9	('II', 'I')	5	16	0.779793	4.00988	4.0243	0	0.927468	0.88453
736	CSF_CLM_6	('II', 'I')	5	16	0.841712	4.43523	4.69655	0	0.952746	0.915241
737	CSF_EZR	('II', 'I')	5	16	0.718954	2.87769	2.91631	0	0.88963	0.842479
738	CSF_SMOC2	('II', 'I')	5	16	0.494963	5.12127	5.43073	0	0.730061	0.680539
739	CSF_NBL1	('II', 'I')	5	16	0.445132	5.54291	5.45191	0	0.688178	0.63819
740	CSF_EFNA4	('II', 'I')	5	16	0.385783	2.31908	2.4961	0.0777778	0.643168	0.595645
741	CSF_SCARB2	('II', 'I')	5	16	0.547644	6.20616	6.44371	0	0.772146	0.720019
742	CSF_NCAN	('II', 'I')	5	16	0.602585	9.96715	10.0109	0	0.814874	0.764617
743	CSF_PRTG	('II', 'I')	5	16	0.841712	4.34162	4.30782	0	0.952746	0.915241
744	CSF_ROBO2	('II', 'I')	5	16	0.602585	5.45282	5.68718	0	0.814874	0.764617
745	CSF_CRTAM	('II', 'I')	5	16	0.0148231	0.271467	0.995168	0.366667	0.0914507	0.0772569
746	CSF_RGMA	('II', 'I')	5	16	0.274805	10.7857	11.1664	0	0.532285	0.481393
747	CSF_PLXNB3	('II', 'I')	5	16	0.178977	4.464	5.04935	0	0.412116	0.368073
748	CSF_CPA2	('II', 'I')	5	16	0.050027	2.66544	2.94186	0	0.197575	0.169278
749	CSF_CD38	('II', 'I')	5	16	1	6.64407	6.19332	0	1	1
750	CSF_SMPD1	('II', 'I')	5	16	0.274805	2.45406	3.21818	0	0.532285	0.481393
751	CSF_MSR1	('II', 'I')	5	16	0.178977	3.73169	4.52892	0	0.412116	0.368073
752	CSF_Alpha_2_MRAP	('II', 'I')	5	16	0.547644	6.33203	6.45598	0	0.772146	0.720019
753	CSF_sFRP_3	('II', 'I')	5	16	0.353924	6.09723	6.38896	0	0.612902	0.56156
754	CSF_EPHB6	('II', 'I')	5	16	0.718954	5.21886	6.10879	0	0.88963	0.842479
755	CSF_RGMB	('II', 'I')	5	16	0.494963	8.64132	8.95358	0	0.730061	0.680539
756	CSF_SIGLEC1	('II', 'I')	5	16	0.494963	3.64077	4.1407	0	0.730061	0.680539
757	CSF_CNTN5	('II', 'I')	5	16	0.445132	6.31708	7.00568	0	0.688178	0.63819
758	CSF_ADAM_22	('II', 'I')	5	16	0.494963	8.35854	8.42298	0	0.730061	0.680539
759	CSF_CLEC1B	('II', 'I')	5	16	0.772507	1.72418	1.97016	0.122222	0.927009	0.883299
760	CSF_ADAM_23	('II', 'I')	5	16	0.445132	3.82511	4.12523	0	0.688178	0.63819
761	CSF_MATN3	('II', 'I')	5	16	0.718954	9.80149	9.51838	0	0.88963	0.842479
762	CSF_RSPO1	('II', 'I')	5	16	0.0473649	0.233748	0.43561	0.4	0.191068	0.163274
763	CSF_HAGH	('II', 'I')	5	16	0.160128	0.0830815	0.242732	0.711111	0.387716
764	CSF_LXN	('II', 'I')	5	16	0.321436	0.103568	0.267779	0.666667	0.587953
765	CSF_gal_8	('II', 'I')	5	16	0.0910118	3.73125	4.18544	0	0.278023	0.241231
766	CSF_BCAN	('II', 'I')	5	16	0.494963	9.04393	9.03364	0	0.730061	0.680539
767	CSF_LAYN	('II', 'I')	5	16	0.445132	9.1599	9.97487	0	0.688178	0.63819
768	CSF_NEP	('II', 'I')	5	16	0.342168	1.03106	1.21322	0.177778	0.604526	0.552839
769	CSF_GDF_8	('II', 'I')	5	16	0.0616246	2.56806	2.84233	0.0555556	0.222828	0.192137
770	CSF_THY_1	('II', 'I')	5	16	0.494963	11.4505	11.4679	0	0.730061	0.680539
771	CSF_WFIKKN1	('II', 'I')	5	16	0.0690991	0.0579522	0.210522	0.511111	0.240307
772	CSF_TMPRSS5	('II', 'I')	5	16	0.0249644	5.83842	6.43604	0	0.130889	0.111846
773	CSF_CDH3	('II', 'I')	5	16	0.445132	5.85427	5.95736	0	0.688178	0.63819
774	CSF_GFR_alpha_1	('II', 'I')	5	16	0.239815	6.04143	6.51847	0	0.496923	0.446394
775	CSF_GM_CSF_R_alpha	('II', 'I')	5	16	0.841712	5.31191	5.01512	0	0.952746	0.915241
776	CSF_Beta_NGF	('II', 'I')	5	16	0.40682	-0.0150434	-0.0195598	0.922222	0.656754
777	CSF_SCARA5	('II', 'I')	5	16	0.274805	3.57243	4.13352	0.0222222	0.532285	0.481393
778	CSF_CD200	('II', 'I')	5	16	0.718954	10.3253	10.7617	0	0.88963	0.842479
779	CSF_NTRK2	('II', 'I')	5	16	0.397956	6.56703	6.94652	0	0.646678	0.597961
780	CSF_GZMA	('II', 'I')	5	16	0.904713	4.68424	4.26038	0	0.98401	0.956192
781	CSF_G_CSF	('II', 'I')	5	16	0.590858	0.102056	0.116852	0.755556	0.80753
782	CSF_DRAXIN	('II', 'I')	5	16	0.312743	8.75813	9.16164	0	0.576883	0.524542
783	CSF_SCARF2	('II', 'I')	5	16	0.274805	2.35685	2.84128	0	0.532285	0.481393
784	CSF_GDNFR_alpha_3	('II', 'I')	5	16	0.659885	6.28692	6.24598	0	0.855813	0.8074
785	CSF_PVR	('II', 'I')	5	16	0.659885	4.91702	5.70549	0	0.855813	0.8074
786	CSF_TNFRSF12A	('II', 'I')	5	16	0.968107	3.08379	2.84817	0	1	0.989645
787	CSF_SKR3	('II', 'I')	5	16	0.547644	4.79638	5.18891	0	0.772146	0.720019
788	CSF_FLRT2	('II', 'I')	5	16	0.0401003	2.21339	2.80017	0	0.175158	0.149925
789	CSF_CPM	('II', 'I')	5	16	0.0752863	5.14501	5.68801	0	0.251813	0.218311
790	CSF_CLEC10A	('II', 'I')	5	16	0.933891	0.0606327	0.00735482	0.822222	0.999323
791	CSF_GCP5	('II', 'I')	5	16	0.397956	6.64958	6.84495	0	0.646678	0.597961
792	CSF_BMP_4	('II', 'I')	5	16	0.239815	2.86409	3.65095	0.0555556	0.496923	0.446394
793	CSF_FcRL2	('II', 'I')	5	16	1	-0.281441	-0.183515	0.755556	1
794	CSF_MDGA1	('II', 'I')	5	16	0.904713	6.11671	6.30175	0	0.98401	0.956192
795	CSF_IL_5R_alpha	('II', 'I')	5	16	0.282761	0.160848	0.173589	0.666667	0.544577
796	CSF_PDGF_R_alpha	('II', 'I')	5	16	0.602585	5.07311	5.38015	0	0.814874	0.764617
797	CSF_CTSC	('II', 'I')	5	16	0.353924	4.40075	4.50284	0	0.612902	0.56156
798	CSF_CDH6	('II', 'I')	5	16	0.207971	2.30626	2.74978	0	0.454663	0.407082
799	CSF_DDR1	('II', 'I')	5	16	0.602585	6.77652	7.22314	0	0.814874	0.764617
800	CSF_JAM_B	('II', 'I')	5	16	0.353924	9.33335	9.63414	0	0.612902	0.56156
801	CSF_CTSS	('II', 'I')	5	16	0.547644	5.81273	6.05286	0	0.772146	0.720019
802	CSF_N_CDase	('II', 'I')	5	16	0.0688281	0.0835525	0.405037	0.577778	0.239746
803	CSF_NAAA	('II', 'I')	5	16	0.062844	0.258118	1.11491	0.433333	0.225371	0.194549
804	CSF_N2DL_2	('II', 'I')	5	16	0.659885	4.28463	4.96616	0	0.855813	0.8074
805	CSF_PLXNB1	('II', 'I')	5	16	0.904713	3.05577	3.02937	0	0.98401	0.956192
806	CSF_TNFRSF21	('II', 'I')	5	16	0.274805	8.95238	9.05535	0	0.532285	0.481393
807	CSF_CLM_1	('II', 'I')	5	16	0.312743	6.0254	6.25227	0	0.576883	0.524542
808	CSF_SPOCK1	('II', 'I')	5	16	1	6.86771	7.06089	0	1	1
809	CSF_IL12	('II', 'I')	5	16	0.274805	3.59865	4.04255	0	0.532285	0.481393
810	CSF_Dkk_4	('II', 'I')	5	16	0.274805	2.73423	3.21464	0	0.532285	0.481393
811	CSF_EDA2R	('II', 'I')	5	16	0.659885	7.01074	7.32481	0	0.855813	0.8074
812	CSF_LAT	('II', 'I')	5	16	0.561475	-0.00547525	-0.0190719	0.911111	0.782772
813	CSF_NTRK3	('II', 'I')	5	16	0.312743	6.44635	6.92054	0	0.576883	0.524542
814	CSF_LAIR_2	('II', 'I')	5	16	0.779793	7.21396	7.19018	0	0.927468	0.88453
815	CSF_MANF	('II', 'I')	5	16	0.397956	2.05404	2.44958	0	0.646678	0.597961
816	CSF_TN_R	('II', 'I')	5	16	1	5.37417	5.52522	0	1	1
817	CSF_CD200R1	('II', 'I')	5	16	0.547644	1.02344	0.943362	0.0666667	0.772146	0.720019
818	CSF_Nr_CAM	('II', 'I')	5	16	0.397956	11.1932	11.2196	0	0.646678	0.597961
819	CSF_KYNU	('II', 'I')	5	16	0.0193621	2.75568	3.57803	0	0.109684	0.0934848
820	CSF_IL8	('II', 'I')	5	16	0.445132	7.91941	7.15298	0	0.688178	0.63819
821	CSF_VEGFA	('II', 'I')	5	16	0.779793	9.34588	9.20349	0	0.927468	0.88453
822	CSF_CD8A	('II', 'I')	5	16	0.841712	3.43902	3.27661	0	0.952746	0.915241
823	CSF_MCP_3	('II', 'I')	5	16	0.361531	0.0188068	0.0101836	0.766667	0.618796
824	CSF_CDCP1	('II', 'I')	5	16	0.397956	1.89865	2.08758	0	0.646678	0.597961
825	CSF_CD244	('II', 'I')	5	16	0.147926	0.170258	0.502216	0.544444	0.374358
826	CSF_IL7	('II', 'I')	5	16	0.620067	0.152509	0.191799	0.577778	0.832857
827	CSF_TNFRSF11B	('II', 'I')	5	16	1	9.08307	9.44154	0	1	1
828	CSF_LAP_TGF_beta_1	('II', 'I')	5	16	0.659885	1.70477	1.95431	0	0.855813	0.8074
829	CSF_uPA	('II', 'I')	5	16	0.15303	5.32394	6.40528	0	0.381141	0.336511
830	CSF_IL6	('II', 'I')	5	16	0.353924	1.91425	2.42116	0.0222222	0.612902	0.56156
831	CSF_IL_17C	('II', 'I')	5	16	0.246908	0.029237	0.181166	0.777778	0.50406
832	CSF_MCP_1	('II', 'I')	5	16	0.718954	12.0713	11.6441	0	0.88963	0.842479
833	CSF_IL_17A	('II', 'I')	5	16	0.185733	0.0431142	0.199947	0.766667	0.423259
834	CSF_CXCL11	('II', 'I')	5	16	0.602585	0.913537	1.8251	0.0333333	0.814874	0.764617
835	CSF_AXIN1	('II', 'I')	5	16	0.506945	-0.00941131	-0.00731724	0.811111	0.738112
836	CSF_TRAIL	('II', 'I')	5	16	0.494963	0.583813	1.21259	0.0222222	0.730061	0.680539
837	CSF_IL_20RA	('II', 'I')	5	16	0.320963	0.0816137	0.398038	0.633333	0.587581
838	CSF_CXCL9	('II', 'I')	5	16	0.718954	2.29997	2.63663	0	0.88963	0.842479
839	CSF_CST5	('II', 'I')	5	16	0.494963	4.85628	5.0131	0	0.730061	0.680539
840	CSF_IL_2RB	('II', 'I')	5	16	0.264813	0.36207	0.664125	0.611111	0.526252
841	CSF_IL_1_alpha	('II', 'I')	5	16	0.740775	-0.506364	-0.507159	0.744444	0.904334
842	CSF_OSM	('II', 'I')	5	16	0.353924	0.611421	0.667228	0	0.612902	0.56156
843	CSF_IL2	('II', 'I')	5	16	0.3847	0.0128507	0.00586085	0.877778	0.642464
844	CSF_CXCL1	('II', 'I')	5	16	0.445132	6.49815	5.87847	0	0.688178	0.63819
845	CSF_TSLP	('II', 'I')	5	16	0.678324	0.0154165	0.0810381	0.866667	0.866522
846	CSF_CCL4	('II', 'I')	5	16	0.0616246	1.75856	2.7708	0	0.222828	0.192137
847	CSF_CD6	('II', 'I')	5	16	0.341068	-0.0230799	0.0814886	0.666667	0.604526
848	CSF_SCF	('II', 'I')	5	16	0.547644	3.15562	3.30552	0	0.772146	0.720019
849	CSF_IL18	('II', 'I')	5	16	0.0193621	1.08003	1.63557	0	0.109684	0.0934848
850	CSF_SLAMF1	('II', 'I')	5	16	1	-0.0209614	-0.0207951	0.911111	1
851	CSF_TGF_alpha	('II', 'I')	5	16	0.397956	4.116	4.48969	0	0.646678	0.597961
852	CSF_MCP_4	('II', 'I')	5	16	0.494963	4.48905	5.39321	0	0.730061	0.680539
853	CSF_CCL11	('II', 'I')	5	16	0.1725	0.532624	1.18597	0.122222	0.405593	0.3607
854	CSF_TNFSF14	('II', 'I')	5	16	1	0.365939	0.530045	0.5	1
855	CSF_FGF_23	('II', 'I')	5	16	0.246908	0.0319972	0.0994784	0.766667	0.50406
856	CSF_IL_10RA	('II', 'I')	5	16	0.246908	0.00559842	0.0230346	0.855556	0.50406
857	CSF_FGF_5	('II', 'I')	5	16	0.718954	2.98571	3.03491	0	0.88963	0.842479
858	CSF_MMP_1	('II', 'I')	5	16	0.968107	5.8101	5.56016	0	1	0.989645
859	CSF_LIF_R	('II', 'I')	5	16	0.718954	2.63139	3.21317	0	0.88963	0.842479
860	CSF_FGF_21	('II', 'I')	5	16	0.301372	0.367425	0.635657	0.533333	0.560166
861	CSF_CCL19	('II', 'I')	5	16	1	6.54272	6.53698	0.0111111	1	1
862	CSF_IL_15RA	('II', 'I')	5	16	0.341068	-0.0246834	0.00696912	0.833333	0.604526
863	CSF_IL_10RB	('II', 'I')	5	16	0.178977	1.41434	1.82223	0	0.412116	0.368073
864	CSF_IL_22_RA1	('II', 'I')	5	16	1	0	0	0.944444	1
865	CSF_IL_18R1	('II', 'I')	5	16	0.148322	2.2737	2.90112	0.0444444	0.374491	0.330741
866	CSF_PD_L1	('II', 'I')	5	16	0.494963	3.51049	3.76054	0	0.730061	0.680539
867	CSF_CXCL5	('II', 'I')	5	16	0.968107	3.52695	3.41753	0.0111111	1	0.989645
868	CSF_TRANCE	('II', 'I')	5	16	0.40682	0.0366483	0.0448951	0.888889	0.656754
869	CSF_HGF	('II', 'I')	5	16	0.547644	6.38027	7.02008	0	0.772146	0.720019
870	CSF_IL_12B	('II', 'I')	5	16	0.353924	0.574405	0.709782	0	0.612902	0.56156
871	CSF_IL_24	('II', 'I')	5	16	0.901172	0.0688807	0.0463351	0.833333	0.983588
872	CSF_IL13	('II', 'I')	5	16	0.561475	0.0487823	0.0578047	0.922222	0.782772
873	CSF_ARTN	('II', 'I')	5	16	0.341068	-0.0538077	-0.018593	0.877778	0.604526
874	CSF_MMP_10	('II', 'I')	5	16	0.841712	3.03015	3.00663	0	0.952746	0.915241
875	CSF_IL10	('II', 'I')	5	16	0.3847	0.0953315	0.0869801	0.733333	0.642464
876	CSF_TNF	('II', 'I')	5	16	0.868235	-0.447382	-0.355311	0.622222	0.969864
877	CSF_CCL23	('II', 'I')	5	16	0.547644	2.30875	2.25244	0	0.772146	0.720019
878	CSF_CD5	('II', 'I')	5	16	0.968107	0.386241	0.426307	0	1	0.989645
879	CSF_CCL3	('II', 'I')	5	16	0.239815	2.25825	2.87663	0	0.496923	0.446394
880	CSF_Flt3L	('II', 'I')	5	16	0.779793	6.90049	7.40129	0	0.927468	0.88453
881	CSF_CXCL6	('II', 'I')	5	16	0.904713	3.3474	3.01477	0.0111111	0.98401	0.956192
882	CSF_CXCL10	('II', 'I')	5	16	0.602585	7.5082	9.4061	0	0.814874	0.764617
883	CSF_4E_BP1	('II', 'I')	5	16	0.172919	1.2205	1.89342	0.0333333	0.405644	0.360712
884	CSF_IL_20	('II', 'I')	5	16	0.3847	0.00327687	0.00569236	0.888889	0.642464
885	CSF_SIRT2	('II', 'I')	5	16	0.200445	1.61685	2.4744	0.277778	0.443537	0.3977
886	CSF_CCL28	('II', 'I')	5	16	0.148322	0.61437	1.1904	0.244444	0.374491	0.330741
887	CSF_DNER	('II', 'I')	5	16	0.397956	9.56326	9.63822	0	0.646678	0.597961
888	CSF_EN_RAGE	('II', 'I')	5	16	0.341697	0.0981373	0.276366	0.566667	0.604526
889	CSF_CD40	('II', 'I')	5	16	0.659885	8.27957	8.25783	0	0.855813	0.8074
890	CSF_IL33	('II', 'I')	5	16	1	0	0	0.944444	1
891	CSF_IFN_gamma	('II', 'I')	5	16	0.0228066	0.446409	0.262406	0.611111	0.123291
892	CSF_FGF_19	('II', 'I')	5	16	0.718954	4.01751	3.92942	0	0.88963	0.842479
893	CSF_IL4	('II', 'I')	5	16	0.246908	0.0368967	0.0565827	0.844444	0.50406
894	CSF_LIF	('II', 'I')	5	16	0.804229	0.302348	0.378865	0.466667	0.935269	0.894955
895	CSF_NRTN	('II', 'I')	5	16	0.0900879	0.017369	0.143388	0.744444	0.278023
896	CSF_MCP_2	('II', 'I')	5	16	0.547644	2.93486	4.46477	0	0.772146	0.720019
897	CSF_CASP_8	('II', 'I')	5	16	0.534661	0.0437842	0.0781024	0.777778	0.76456
898	CSF_CCL25	('II', 'I')	5	16	0.00565626	0.545101	0.818775	0.222222	0.0468004	0.0396594
899	CSF_CX3CL1	('II', 'I')	5	16	1	0.300736	0.386005	0.311111	1	1
900	CSF_TNFRSF9	('II', 'I')	5	16	0.602585	2.03977	2.15679	0	0.814874	0.764617
901	CSF_NT_3	('II', 'I')	5	16	0.561475	0.00520193	-0.0179175	0.911111	0.782772
902	CSF_TWEAK	('II', 'I')	5	16	0.547644	8.64402	9.24331	0	0.772146	0.720019
903	CSF_CCL20	('II', 'I')	5	16	0.0117598	0.511272	1.13529	0.333333	0.0785422	0.066234
904	CSF_ST1A1	('II', 'I')	5	16	0.185733	0.0245887	0.158342	0.811111	0.423259
905	CSF_STAMBP	('II', 'I')	5	16	0.15972	0.0932396	0.255495	0.566667	0.387315
906	CSF_IL5	('II', 'I')	5	16	0.74004	0.01009	0.0118678	0.877778	0.903941
907	CSF_ADA	('II', 'I')	5	16	0.602585	3.39967	3.73204	0	0.814874	0.764617
908	CSF_TNFB	('II', 'I')	5	16	0.239815	0.469116	1.01466	0.122222	0.496923	0.446394
909	CSF_CSF_1	('II', 'I')	5	16	0.659885	7.92288	8.28532	0	0.855813	0.8074
910	Plasma_NMNAT1	('II', 'I')	7	18	0.573759	4.11395	3.91233	0.0888889	0.793335	0.743226
911	Plasma_NRP2	('II', 'I')	7	18	0.422875	8.10615	8.07596	0	0.667794	0.618375
912	Plasma_MAPT	('II', 'I')	7	18	0.831729	0.00650613	0.00120262	0.966667	0.952121
913	Plasma_CADM3	('II', 'I')	7	18	0.458382	3.2236	3.40196	0	0.698918	0.648331
914	Plasma_GDNF	('II', 'I')	7	18	0.0604785	0.172218	0.525977	0.777778	0.220058
915	Plasma_UNC5C	('II', 'I')	7	18	0.836168	4.39317	4.42344	0	0.952121	0.915221
916	Plasma_VWC2	('II', 'I')	7	18	0.929395	5.46859	5.33556	0	0.998425	0.97169
917	Plasma_Siglec_9	('II', 'I')	7	18	0.495398	4.52033	4.50294	0	0.730061	0.680539
918	Plasma_CLM_6	('II', 'I')	7	18	0.034483	6.30824	5.95872	0	0.156898	0.134092
919	Plasma_EZR	('II', 'I')	7	18	0.356684	5.98989	5.80393	0	0.612902	0.56156
920	Plasma_SMOC2	('II', 'I')	7	18	0.0846141	7.25239	8.17473	0	0.266283	0.230455
921	Plasma_NBL1	('II', 'I')	7	18	0.929395	4.85119	4.81197	0	0.998425	0.97169
922	Plasma_EFNA4	('II', 'I')	7	18	0.158419	2.87171	2.66561	0.0111111	0.384858	0.339803
923	Plasma_SCARB2	('II', 'I')	7	18	0.422875	5.41991	5.2012	0	0.667794	0.618375
924	Plasma_NCAN	('II', 'I')	7	18	0.326079	8.58338	8.41951	0	0.59345	0.540774
925	Plasma_PRTG	('II', 'I')	7	18	0.495398	5.3989	5.4754	0	0.730061	0.680539
926	Plasma_ROBO2	('II', 'I')	7	18	0.02917	4.30097	4.77603	0	0.143485	0.122725
927	Plasma_CRTAM	('II', 'I')	7	18	0.388979	5.61449	5.33948	0	0.643583	0.595645
928	Plasma_RGMA	('II', 'I')	7	18	0.055182	10.1304	10.4262	0	0.207341	0.17788
929	Plasma_PLXNB3	('II', 'I')	7	18	0.976447	4.36629	4.09746	0	1	0.993518
930	Plasma_CPA2	('II', 'I')	7	18	0.140865	8.99945	9.36136	0	0.360991	0.318718
931	Plasma_CD38	('II', 'I')	7	18	0.745088	5.61594	5.50203	0	0.90591	0.860969
932	Plasma_SMPD1	('II', 'I')	7	18	0.055182	5.47792	5.18501	0	0.207341	0.17788
933	Plasma_MSR1	('II', 'I')	7	18	0.422875	7.62946	7.43644	0	0.667794	0.618375
934	Plasma_Alpha_2_MRAP	('II', 'I')	7	18	0.0245475	8.68663	8.28476	0	0.129185	0.110464
935	Plasma_sFRP_3	('II', 'I')	7	18	0.533901	5.63838	5.48357	0	0.76456	0.7124
936	Plasma_EPHB6	('II', 'I')	7	18	0.929395	4.02345	4.23525	0	0.998425	0.97169
937	Plasma_RGMB	('II', 'I')	7	18	0.158419	5.93341	6.14898	0	0.384858	0.339803
938	Plasma_SIGLEC1	('II', 'I')	7	18	0.0967006	7.05027	6.47915	0	0.285784	0.247929
939	Plasma_CNTN5	('II', 'I')	7	18	0.388979	5.55352	5.94557	0	0.643583	0.595645
940	Plasma_ADAM_22	('II', 'I')	7	18	0.244306	3.74271	4.16347	0	0.502415	0.451385
941	Plasma_CLEC1B	('II', 'I')	7	18	0.0405326	10.9426	9.85867	0	0.17599	0.150574
942	Plasma_ADAM_23	('II', 'I')	7	18	0.297129	3.66908	4.03926	0	0.557479	0.505764
943	Plasma_MATN3	('II', 'I')	7	18	0.745088	9.94657	9.6529	0	0.90591	0.860969
944	Plasma_RSPO1	('II', 'I')	7	18	0.297129	3.28697	3.11836	0	0.557479	0.505764
945	Plasma_HAGH	('II', 'I')	7	18	0.790302	4.44095	3.97272	0.0888889	0.927468	0.88453
946	Plasma_LXN	('II', 'I')	7	18	0.101839	0.109965	0.34411	0.822222	0.293813
947	Plasma_gal_8	('II', 'I')	7	18	0.158419	7.29147	6.45432	0	0.384858	0.339803
948	Plasma_BCAN	('II', 'I')	7	18	0.614941	4.16715	3.96742	0	0.82648	0.778034
949	Plasma_LAYN	('II', 'I')	7	18	0.0846141	5.35155	5.82307	0	0.266283	0.230455
950	Plasma_NEP	('II', 'I')	7	18	0.388979	3.08688	2.07238	0	0.643583	0.595645
951	Plasma_GDF_8	('II', 'I')	7	18	0.0405326	2.30232	2.77832	0.1	0.17599	0.150574
952	Plasma_THY_1	('II', 'I')	7	18	0.657279	9.03573	9.47174	0	0.855813	0.8074
953	Plasma_WFIKKN1	('II', 'I')	7	18	0.976447	2.63203	2.67211	0	1	0.993518
954	Plasma_TMPRSS5	('II', 'I')	7	18	0.073705	2.2472	2.7077	0	0.249047	0.216138
955	Plasma_CDH3	('II', 'I')	7	18	0.422875	6.94437	7.16722	0	0.667794	0.618375
956	Plasma_GFR_alpha_1	('II', 'I')	7	18	0.220416	7.51331	7.1679	0	0.469647	0.420138
957	Plasma_GM_CSF_R_alpha	('II', 'I')	7	18	0.533901	5.33112	5.56761	0	0.76456	0.7124
958	Plasma_Beta_NGF	('II', 'I')	7	18	0.784704	0.0139592	0.0173656	0.988889	0.927468
959	Plasma_SCARA5	('II', 'I')	7	18	0.12476	7.80677	8.00216	0	0.333507	0.292783
960	Plasma_CD200	('II', 'I')	7	18	0.70072	5.5346	5.65785	0	0.87801	0.831153
961	Plasma_NTRK2	('II', 'I')	7	18	0.0245475	4.96221	5.42865	0	0.129185	0.110464
962	Plasma_GZMA	('II', 'I')	7	18	0.177508	6.99164	6.53252	0	0.41111	0.366346
963	Plasma_G_CSF	('II', 'I')	7	18	0.657279	4.12727	4.0603	0	0.855813	0.8074
964	Plasma_DRAXIN	('II', 'I')	7	18	0.198144	3.01961	3.42792	0	0.441382	0.395383
965	Plasma_SCARF2	('II', 'I')	7	18	0.034483	5.95995	6.44819	0	0.156898	0.134092
966	Plasma_GDNFR_alpha_3	('II', 'I')	7	18	0.073705	3.51383	4.10552	0	0.249047	0.216138
967	Plasma_PVR	('II', 'I')	7	18	0.12476	8.16969	7.95382	0	0.333507	0.292783
968	Plasma_TNFRSF12A	('II', 'I')	7	18	0.458382	3.52936	3.61017	0	0.698918	0.648331
969	Plasma_SKR3	('II', 'I')	7	18	0.573759	6.85095	7.02632	0	0.793335	0.743226
970	Plasma_FLRT2	('II', 'I')	7	18	0.533901	2.1028	2.19403	0	0.76456	0.7124
971	Plasma_CPM	('II', 'I')	7	18	0.244306	7.52363	7.63005	0	0.502415	0.451385
972	Plasma_CLEC10A	('II', 'I')	7	18	0.198144	4.13356	4.83554	0	0.441382	0.395383
973	Plasma_GCP5	('II', 'I')	7	18	0.657279	3.98642	4.45262	0	0.855813	0.8074
974	Plasma_BMP_4	('II', 'I')	7	18	0.055182	2.86217	3.2791	0.0111111	0.207341	0.17788
975	Plasma_FcRL2	('II', 'I')	7	18	0.244306	5.22313	4.60065	0	0.502415	0.451385
976	Plasma_MDGA1	('II', 'I')	7	18	0.836168	4.73753	4.45217	0	0.952121	0.915221
977	Plasma_IL_5R_alpha	('II', 'I')	7	18	0.929395	4.03595	4.01421	0	0.998425	0.97169
978	Plasma_PDGF_R_alpha	('II', 'I')	7	18	0.976447	5.88166	6.17133	0	1	0.993518
979	Plasma_CTSC	('II', 'I')	7	18	0.356684	4.87435	4.44549	0	0.612902	0.56156
980	Plasma_CDH6	('II', 'I')	7	18	0.110073	3.6743	4.15826	0	0.308204	0.26917
981	Plasma_DDR1	('II', 'I')	7	18	0.70072	6.25407	6.20648	0	0.87801	0.831153
982	Plasma_JAM_B	('II', 'I')	7	18	0.0967006	6.57751	6.84742	0	0.285784	0.247929
983	Plasma_CTSS	('II', 'I')	7	18	0.745088	5.48401	5.4786	0	0.90591	0.860969
984	Plasma_N_CDase	('II', 'I')	7	18	0.882605	3.02963	3.58421	0	0.976502	0.94367
985	Plasma_NAAA	('II', 'I')	7	18	0.12476	2.97676	2.72413	0	0.333507	0.292783
986	Plasma_N2DL_2	('II', 'I')	7	18	0.976447	3.25231	3.29296	0	1	0.993518
987	Plasma_PLXNB1	('II', 'I')	7	18	0.0405326	1.95357	1.48068	0.0444444	0.17599	0.150574
988	Plasma_TNFRSF21	('II', 'I')	7	18	0.220416	7.32762	7.61247	0	0.469647	0.420138
989	Plasma_CLM_1	('II', 'I')	7	18	0.12476	7.17408	7.01463	0	0.333507	0.292783
990	Plasma_SPOCK1	('II', 'I')	7	18	0.882605	2.57385	2.68167	0	0.976502	0.94367
991	Plasma_IL12	('II', 'I')	7	18	0.976447	7.93979	7.89421	0	1	0.993518
992	Plasma_Dkk_4	('II', 'I')	7	18	0.297129	3.2121	3.64465	0	0.557479	0.505764
993	Plasma_EDA2R	('II', 'I')	7	18	1	4.08909	3.93508	0	1	1
994	Plasma_LAT	('II', 'I')	7	18	0.0967006	8.02695	6.7998	0	0.285784	0.247929
995	Plasma_NTRK3	('II', 'I')	7	18	0.073705	6.14146	6.42438	0	0.249047	0.216138
996	Plasma_LAIR_2	('II', 'I')	7	18	0.388979	5.29748	4.86324	0.0111111	0.643583	0.595645
997	Plasma_MANF	('II', 'I')	7	18	0.422875	8.73476	8.55629	0	0.667794	0.618375
998	Plasma_TN_R	('II', 'I')	7	18	0.422875	3.23383	2.97319	0	0.667794	0.618375
999	Plasma_CD200R1	('II', 'I')	7	18	0.388979	4.77031	4.40427	0	0.643583	0.595645
1000	Plasma_Nr_CAM	('II', 'I')	7	18	0.790302	9.44466	9.46088	0	0.927468	0.88453
1001	Plasma_KYNU	('II', 'I')	7	18	0.0474183	9.28575	8.74705	0	0.191068	0.163274
1002	Plasma_IL8	('II', 'I')	7	18	0.177508	4.87488	4.52691	0	0.41111	0.366346
1003	Plasma_VEGFA	('II', 'I')	7	18	0.158419	10.8943	10.5858	0	0.384858	0.339803
1004	Plasma_CD8A	('II', 'I')	7	18	0.70072	8.94907	8.86669	0	0.87801	0.831153
1005	Plasma_MCP_3	('II', 'I')	7	18	0.00584349	2.45924	0.874026	0.622222	0.0476201
1006	Plasma_CDCP1	('II', 'I')	7	18	0.244306	1.93381	1.79719	0	0.502415	0.451385
1007	Plasma_CD244	('II', 'I')	7	18	0.836168	4.95939	4.84533	0	0.952121	0.915221
1008	Plasma_IL7	('II', 'I')	7	18	0.177508	1.59207	1.24248	0.0333333	0.41111	0.366346
1009	Plasma_TNFRSF11B	('II', 'I')	7	18	0.177508	10.1639	9.90039	0	0.41111	0.366346
1010	Plasma_LAP_TGF_beta_1	('II', 'I')	7	18	0.110073	5.4809	5.1915	0	0.308204	0.26917
1011	Plasma_uPA	('II', 'I')	7	18	0.422875	9.28642	9.12943	0	0.667794	0.618375
1012	Plasma_IL6	('II', 'I')	7	18	0.0232052	3.1551	1.18465	0.444444	0.125136	0.106622
1013	Plasma_IL_17C	('II', 'I')	7	18	0.614941	2.73575	2.36459	0.0888889	0.82648	0.778034
1014	Plasma_MCP_1	('II', 'I')	7	18	0.458382	11.1002	10.7785	0	0.698918	0.648331
1015	Plasma_IL_17A	('II', 'I')	7	18	0.951656	0.356732	0.408183	0.766667	1
1016	Plasma_CXCL11	('II', 'I')	7	18	0.0205326	9.88259	8.42451	0	0.11324	0.0963705
1017	Plasma_AXIN1	('II', 'I')	7	18	0.110073	5.79425	4.24179	0	0.308204	0.26917
1018	Plasma_TRAIL	('II', 'I')	7	18	0.929395	6.60254	6.6388	0	0.998425	0.97169
1019	Plasma_IL_20RA	('II', 'I')	7	18	0.627594	0.00286236	-0.0170371	0.977778	0.83514
1020	Plasma_CXCL9	('II', 'I')	7	18	0.034483	7.69609	6.50964	0	0.156898	0.134092
1021	Plasma_CST5	('II', 'I')	7	18	0.614941	5.82871	5.82768	0	0.82648	0.778034
1022	Plasma_IL_2RB	('II', 'I')	7	18	0.605831	0.0124799	-0.0497703	0.922222	0.81675
1023	Plasma_IL_1_alpha	('II', 'I')	7	18	0.412454	-0.349792	-0.349708	0.988889	0.663817
1024	Plasma_OSM	('II', 'I')	7	18	0.929395	5.28225	4.87245	0	0.998425	0.97169
1025	Plasma_IL2	('II', 'I')	7	18	1	0	0	1	1
1026	Plasma_CXCL1	('II', 'I')	7	18	0.458382	9.01121	8.96106	0	0.698918	0.648331
1027	Plasma_TSLP	('II', 'I')	7	18	0.879434	-0.0122488	-0.00244271	0.944444	0.976454
1028	Plasma_CCL4	('II', 'I')	7	18	0.297129	5.53385	4.99533	0	0.557479	0.505764
1029	Plasma_CD6	('II', 'I')	7	18	0.70072	4.31128	4.24099	0	0.87801	0.831153
1030	Plasma_SCF	('II', 'I')	7	18	0.356684	7.33869	8.04666	0	0.612902	0.56156
1031	Plasma_IL18	('II', 'I')	7	18	0.244306	8.85858	8.29919	0	0.502415	0.451385
1032	Plasma_SLAMF1	('II', 'I')	7	18	0.034483	2.27865	1.34327	0.455556	0.156898	0.134092
1033	Plasma_TGF_alpha	('II', 'I')	7	18	0.573759	2.54641	2.44003	0	0.793335	0.743226
1034	Plasma_MCP_4	('II', 'I')	7	18	0.745088	14.0272	13.9081	0	0.90591	0.860969
1035	Plasma_CCL11	('II', 'I')	7	18	0.836168	7.07256	7.14267	0	0.952121	0.915221
1036	Plasma_TNFSF14	('II', 'I')	7	18	0.158419	4.31328	3.62998	0	0.384858	0.339803
1037	Plasma_FGF_23	('II', 'I')	7	18	0.249259	-0.0148283	0.0975074	0.888889	0.507346
1038	Plasma_IL_10RA	('II', 'I')	7	18	0.379069	0.171092	0.0932565	0.733333	0.637327
1039	Plasma_FGF_5	('II', 'I')	7	18	0.784704	0.0411615	0.0344251	0.966667	0.927468
1040	Plasma_MMP_1	('II', 'I')	7	18	0.657279	13.6261	13.0996	0	0.855813	0.8074
1041	Plasma_LIF_R	('II', 'I')	7	18	1	3.0843	3.12797	0	1	1
1042	Plasma_FGF_21	('II', 'I')	7	18	0.0474183	6.93368	3.28527	0.0333333	0.191068	0.163274
1043	Plasma_CCL19	('II', 'I')	7	18	0.929395	8.36278	9.05108	0	0.998425	0.97169
1044	Plasma_IL_15RA	('II', 'I')	7	18	0.154864	0.500223	0.315191	0.611111	0.38282
1045	Plasma_IL_10RB	('II', 'I')	7	18	0.297129	5.50229	5.25648	0	0.557479	0.505764
1046	Plasma_IL_22_RA1	('II', 'I')	7	18	1	0	0	1	1
1047	Plasma_IL_18R1	('II', 'I')	7	18	0.0639276	7.8455	7.40247	0	0.228298	0.197204
1048	Plasma_PD_L1	('II', 'I')	7	18	0.00136468	5.75313	4.97526	0	0.0172281	0.0144408
1049	Plasma_CXCL5	('II', 'I')	7	18	0.790302	10.077	9.52024	0	0.927468	0.88453
1050	Plasma_TRANCE	('II', 'I')	7	18	0.110073	2.13491	3.07053	0	0.308204	0.26917
1051	Plasma_HGF	('II', 'I')	7	18	0.198144	8.56887	8.08394	0	0.441382	0.395383
1052	Plasma_IL_12B	('II', 'I')	7	18	0.976447	4.9543	4.93267	0	1	0.993518
1053	Plasma_IL_24	('II', 'I')	7	18	0.605831	-0.00492025	-0.0176479	0.966667	0.81675
1054	Plasma_IL13	('II', 'I')	7	18	0.784704	-0.0409653	-0.0329937	0.988889	0.927468
1055	Plasma_ARTN	('II', 'I')	7	18	0.784704	-0.0252008	-0.0298807	0.988889	0.927468
1056	Plasma_MMP_10	('II', 'I')	7	18	0.220416	7.71219	8.02458	0	0.469647	0.420138
1057	Plasma_IL10	('II', 'I')	7	18	0.198144	3.93865	3.49698	0	0.441382	0.395383
1058	Plasma_TNF	('II', 'I')	7	18	0.0474183	2.79873	1.74569	0	0.191068	0.163274
1059	Plasma_CCL23	('II', 'I')	7	18	0.297129	10.5908	10.1706	0	0.557479	0.505764
1060	Plasma_CD5	('II', 'I')	7	18	0.326079	4.64303	4.52723	0	0.59345	0.540774
1061	Plasma_CCL3	('II', 'I')	7	18	0.00764718	5.53554	4.64977	0	0.0590157	0.0500074
1062	Plasma_Flt3L	('II', 'I')	7	18	0.657279	7.8226	7.57536	0	0.855813	0.8074
1063	Plasma_CXCL6	('II', 'I')	7	18	0.220416	7.86668	7.49306	0	0.469647	0.420138
1064	Plasma_CXCL10	('II', 'I')	7	18	0.0967006	12.0453	10.3694	0	0.285784	0.247929
1065	Plasma_4E_BP1	('II', 'I')	7	18	0.198144	9.23707	8.59076	0	0.441382	0.395383
1066	Plasma_IL_20	('II', 'I')	7	18	0.975784	0.00324432	-5.03094e-06	0.966667	1
1067	Plasma_SIRT2	('II', 'I')	7	18	0.244306	4.95634	4.17344	0.122222	0.502415	0.451385
1068	Plasma_CCL28	('II', 'I')	7	18	0.297129	1.9298	1.69122	0	0.557479	0.505764
1069	Plasma_DNER	('II', 'I')	7	18	0.034483	7.30947	7.46528	0	0.156898	0.134092
1070	Plasma_EN_RAGE	('II', 'I')	7	18	0.0474183	3.64471	2.08821	0	0.191068	0.163274
1071	Plasma_CD40	('II', 'I')	7	18	0.0170793	10.9862	10.3786	0	0.100814	0.0854452
1072	Plasma_IL33	('II', 'I')	7	18	1	0	0	1	1
1073	Plasma_IFN_gamma	('II', 'I')	7	18	0.0846141	7.68962	6.31173	0	0.266283	0.230455
1074	Plasma_FGF_19	('II', 'I')	7	18	0.0205326	6.9464	7.90818	0	0.11324	0.0963705
1075	Plasma_IL4	('II', 'I')	7	18	0.485075	-0.0353328	-0.0343681	0.877778	0.727613
1076	Plasma_LIF	('II', 'I')	7	18	0.831729	-0.00850974	1.00725e-05	0.966667	0.952121
1077	Plasma_NRTN	('II', 'I')	7	18	1	0	0	1	1
1078	Plasma_MCP_2	('II', 'I')	7	18	0.533901	9.0288	8.06871	0	0.76456	0.7124
1079	Plasma_CASP_8	('II', 'I')	7	18	0.0846141	2.06163	1.59572	0.433333	0.266283	0.230455
1080	Plasma_CCL25	('II', 'I')	7	18	0.0205326	4.98651	5.48968	0	0.11324	0.0963705
1081	Plasma_CX3CL1	('II', 'I')	7	18	0.269886	3.37586	3.28233	0	0.530572	0.480808
1082	Plasma_TNFRSF9	('II', 'I')	7	18	0.422875	6.62998	5.71158	0	0.667794	0.618375
1083	Plasma_NT_3	('II', 'I')	7	18	0.225926	0.293075	1.48316	0.4	0.477659	0.427838
1084	Plasma_TWEAK	('II', 'I')	7	18	0.158419	7.42583	7.6679	0	0.384858	0.339803
1085	Plasma_CCL20	('II', 'I')	7	18	0.745088	6.68184	6.60479	0	0.90591	0.860969
1086	Plasma_ST1A1	('II', 'I')	7	18	0.413806	1.95155	0.299112	0.566667	0.663948
1087	Plasma_STAMBP	('II', 'I')	7	18	0.220416	4.98766	4.41594	0	0.469647	0.420138
1088	Plasma_IL5	('II', 'I')	7	18	0.346704	0.089889	0.0755567	0.955556	0.608682
1089	Plasma_ADA	('II', 'I')	7	18	0.140865	4.65721	4.3156	0	0.360991	0.318718
1090	Plasma_TNFB	('II', 'I')	7	18	0.388979	3.85551	3.66015	0	0.643583	0.595645
1091	Plasma_CSF_1	('II', 'I')	7	18	0.055182	9.5265	9.07136	0	0.207341	0.17788
1092	CSF_NMNAT1	('III', 'inflammatory control')	14	25	0.272254	2.98139	2.76263	0.322222	0.532285	0.481393
1093	CSF_NRP2	('III', 'inflammatory control')	14	25	0.272254	7.1849	7.24656	0	0.532285	0.481393
1094	CSF_MAPT	('III', 'inflammatory control')	14	25	0.285245	4.46016	3.83544	0	0.54743	0.49556
1095	CSF_CADM3	('III', 'inflammatory control')	14	25	0.131615	8.05244	8.16893	0	0.343424	0.302367
1096	CSF_GDNF	('III', 'inflammatory control')	14	25	0.671048	0.0299243	0.047297	0.911111	0.863296
1097	CSF_UNC5C	('III', 'inflammatory control')	14	25	0.529051	4.39614	4.29611	0	0.763258	0.710948
1098	CSF_VWC2	('III', 'inflammatory control')	14	25	0.213399	6.01308	6.33755	0	0.461907	0.413535
1099	CSF_Siglec_9	('III', 'inflammatory control')	14	25	0.803473	4.75643	4.48087	0	0.934889	0.894684
1100	CSF_CLM_6	('III', 'inflammatory control')	14	25	0.491447	5.56281	5.1524	0	0.730061	0.680539
1101	CSF_EZR	('III', 'inflammatory control')	14	25	0.510068	3.67574	3.5806	0	0.741669	0.690906
1102	CSF_SMOC2	('III', 'inflammatory control')	14	25	0.736354	6.14435	6.04526	0	0.903941	0.855975
1103	CSF_NBL1	('III', 'inflammatory control')	14	25	0.285245	5.46327	5.35404	0	0.54743	0.49556
1104	CSF_EFNA4	('III', 'inflammatory control')	14	25	0.0337888	2.69422	3.01804	0.0777778	0.156453	0.133546
1105	CSF_SCARB2	('III', 'inflammatory control')	14	25	0.803473	7.02192	6.99381	0	0.934889	0.894684
1106	CSF_NCAN	('III', 'inflammatory control')	14	25	0.0449123	10.0129	10.0584	0	0.184724	0.158099
1107	CSF_PRTG	('III', 'inflammatory control')	14	25	0.629046	4.37532	4.53631	0	0.83514	0.78657
1108	CSF_ROBO2	('III', 'inflammatory control')	14	25	0.0815117	5.14411	5.83796	0	0.263736	0.228809
1109	CSF_CRTAM	('III', 'inflammatory control')	14	25	0.00706806	1.72505	2.8946	0.366667	0.0555387	0.0471119
1110	CSF_RGMA	('III', 'inflammatory control')	14	25	0.025111	11.0426	11.2514	0	0.130889	0.111846
1111	CSF_PLXNB3	('III', 'inflammatory control')	14	25	0.0551562	4.8355	5.37734	0	0.207341	0.17788
1112	CSF_CPA2	('III', 'inflammatory control')	14	25	0.00566309	2.78709	3.55781	0	0.0468004	0.0396594
1113	CSF_CD38	('III', 'inflammatory control')	14	25	0.341349	6.81221	6.96321	0	0.604526	0.552839
1114	CSF_SMPD1	('III', 'inflammatory control')	14	25	0.0867669	2.85387	3.37743	0	0.271709	0.235376
1115	CSF_MSR1	('III', 'inflammatory control')	14	25	0.988321	5.54117	5.3111	0	1	1
1116	CSF_Alpha_2_MRAP	('III', 'inflammatory control')	14	25	0.272254	6.91773	6.39749	0	0.532285	0.481393
1117	CSF_sFRP_3	('III', 'inflammatory control')	14	25	0.0133645	6.25393	6.484	0	0.0855953	0.0720196
1118	CSF_EPHB6	('III', 'inflammatory control')	14	25	0.0481324	5.54444	6.26133	0	0.192347	0.164563
1119	CSF_RGMB	('III', 'inflammatory control')	14	25	0.0314084	8.49099	9.16855	0	0.149707	0.127755
1120	CSF_SIGLEC1	('III', 'inflammatory control')	14	25	0.473197	4.41001	4.29716	0	0.714705	0.66415
1121	CSF_CNTN5	('III', 'inflammatory control')	14	25	0.0589767	6.78649	7.24529	0	0.215754	0.185538
1122	CSF_ADAM_22	('III', 'inflammatory control')	14	25	0.420752	8.2444	8.39534	0	0.667794	0.618375
1123	CSF_CLEC1B	('III', 'inflammatory control')	14	25	0.039015	2.42087	2.04799	0.122222	0.171446	0.146811
1124	CSF_ADAM_23	('III', 'inflammatory control')	14	25	0.0922923	4.1099	4.25156	0	0.278023	0.241231
1125	CSF_MATN3	('III', 'inflammatory control')	14	25	0.529051	9.71161	9.41294	0	0.763258	0.710948
1126	CSF_RSPO1	('III', 'inflammatory control')	14	25	0.629028	1.40237	1.42258	0.4	0.83514	0.78657
1127	CSF_HAGH	('III', 'inflammatory control')	14	25	0.333802	1.06633	0.126376	0.711111	0.599034
1128	CSF_LXN	('III', 'inflammatory control')	14	25	0.48212	1.16	0.238337	0.666667	0.724175
1129	CSF_gal_8	('III', 'inflammatory control')	14	25	0.8262	4.23365	4.21282	0	0.948198	0.910698
1130	CSF_BCAN	('III', 'inflammatory control')	14	25	0.0589767	8.98011	9.06814	0	0.215754	0.185538
1131	CSF_LAYN	('III', 'inflammatory control')	14	25	0.341349	10.1484	10.0088	0	0.604526	0.552839
1132	CSF_NEP	('III', 'inflammatory control')	14	25	0.202823	1.19064	1.29058	0.177778	0.446989	0.400599
1133	CSF_GDF_8	('III', 'inflammatory control')	14	25	0.025111	2.7134	3.01312	0.0555556	0.130889	0.111846
1134	CSF_THY_1	('III', 'inflammatory control')	14	25	0.371885	11.4511	11.4755	0	0.629122	0.579225
1135	CSF_WFIKKN1	('III', 'inflammatory control')	14	25	0.0980459	0.138399	1.38901	0.511111	0.288738
1136	CSF_TMPRSS5	('III', 'inflammatory control')	14	25	0.124283	6.59293	6.77043	0	0.333507	0.292783
1137	CSF_CDH3	('III', 'inflammatory control')	14	25	0.387768	6.15184	6.23748	0	0.643583	0.595645
1138	CSF_GFR_alpha_1	('III', 'inflammatory control')	14	25	0.780911	6.69956	6.69235	0	0.927468	0.88453
1139	CSF_GM_CSF_R_alpha	('III', 'inflammatory control')	14	25	0.235733	5.15966	5.68854	0	0.493463	0.442805
1140	CSF_Beta_NGF	('III', 'inflammatory control')	14	25	0.363926	-0.00692717	-0.0149526	0.922222	0.622408
1141	CSF_SCARA5	('III', 'inflammatory control')	14	25	0.473197	4.49802	4.5507	0.0222222	0.714705	0.66415
1142	CSF_CD200	('III', 'inflammatory control')	14	25	0.29865	10.3062	10.8919	0	0.557479	0.505764
1143	CSF_NTRK2	('III', 'inflammatory control')	14	25	0.117274	6.81395	6.98432	0	0.324959	0.284155
1144	CSF_GZMA	('III', 'inflammatory control')	14	25	4.60879e-06	4.22453	6.91496	0	0.000530143	0.000447369
1145	CSF_G_CSF	('III', 'inflammatory control')	14	25	0.429155	0.104392	0.0786942	0.755556	0.676732
1146	CSF_DRAXIN	('III', 'inflammatory control')	14	25	0.455327	9.34656	9.55608	0	0.696871	0.646868
1147	CSF_SCARF2	('III', 'inflammatory control')	14	25	0.849074	3.34299	3.2321	0	0.955864	0.919654
1148	CSF_GDNFR_alpha_3	('III', 'inflammatory control')	14	25	0.067278	6.1066	6.53722	0	0.235096	0.203583
1149	CSF_PVR	('III', 'inflammatory control')	14	25	0.849074	5.91483	5.57634	0	0.955864	0.919654
1150	CSF_TNFRSF12A	('III', 'inflammatory control')	14	25	0.192634	4.01232	3.62554	0	0.433278	0.387934
1151	CSF_SKR3	('III', 'inflammatory control')	14	25	0.247501	5.67579	5.39597	0	0.504236	0.456321
1152	CSF_FLRT2	('III', 'inflammatory control')	14	25	0.0199375	2.9209	3.25601	0	0.111937	0.0953723
1153	CSF_CPM	('III', 'inflammatory control')	14	25	0.0270765	5.94429	6.27907	0	0.135011	0.115588
1154	CSF_CLEC10A	('III', 'inflammatory control')	14	25	0.305409	0.0687004	0.192087	0.822222	0.566225
1155	CSF_GCP5	('III', 'inflammatory control')	14	25	0.155627	6.65365	6.95988	0	0.38282	0.337941
1156	CSF_BMP_4	('III', 'inflammatory control')	14	25	0.0170292	3.54274	3.97556	0.0555556	0.100791	0.0854398
1157	CSF_FcRL2	('III', 'inflammatory control')	14	25	0.0515088	0.0418352	0.903546	0.755556	0.202469
1158	CSF_MDGA1	('III', 'inflammatory control')	14	25	0.420752	6.14799	6.14233	0	0.667794	0.618375
1159	CSF_IL_5R_alpha	('III', 'inflammatory control')	14	25	0.803444	1.51214	0.193687	0.666667	0.934889
1160	CSF_PDGF_R_alpha	('III', 'inflammatory control')	14	25	0.510068	5.4426	5.5395	0	0.741669	0.690906
1161	CSF_CTSC	('III', 'inflammatory control')	14	25	0.736354	5.11008	5.17085	0	0.903941	0.855975
1162	CSF_CDH6	('III', 'inflammatory control')	14	25	0.491447	3.05434	3.04936	0	0.730061	0.680539
1163	CSF_DDR1	('III', 'inflammatory control')	14	25	0.202823	6.9476	7.44106	0	0.446989	0.400599
1164	CSF_JAM_B	('III', 'inflammatory control')	14	25	0.758532	9.79647	9.76018	0	0.911998	0.867975
1165	CSF_CTSS	('III', 'inflammatory control')	14	25	0.164329	6.21086	6.26565	0	0.391807	0.347359
1166	CSF_N_CDase	('III', 'inflammatory control')	14	25	0.0418344	0.0462544	0.365196	0.577778	0.178976
1167	CSF_NAAA	('III', 'inflammatory control')	14	25	0.0117997	0.388882	1.93873	0.433333	0.0785691	0.0662455
1168	CSF_N2DL_2	('III', 'inflammatory control')	14	25	0.0418759	4.20655	5.1282	0	0.178976	0.153603
1169	CSF_PLXNB1	('III', 'inflammatory control')	14	25	0.0551562	3.33097	2.86296	0	0.207341	0.17788
1170	CSF_TNFRSF21	('III', 'inflammatory control')	14	25	0.202823	9.00907	9.05825	0	0.446989	0.400599
1171	CSF_CLM_1	('III', 'inflammatory control')	14	25	0.692666	7.13866	6.74209	0	0.874233	0.828067
1172	CSF_SPOCK1	('III', 'inflammatory control')	14	25	0.8262	7.07752	6.94633	0	0.948198	0.910698
1173	CSF_IL12	('III', 'inflammatory control')	14	25	7.27727e-05	4.116	6.98264	0	0.00233729	0.00192517
1174	CSF_Dkk_4	('III', 'inflammatory control')	14	25	0.780911	3.27398	3.33567	0	0.927468	0.88453
1175	CSF_EDA2R	('III', 'inflammatory control')	14	25	0.155627	7.27987	7.7594	0	0.38282	0.337941
1176	CSF_LAT	('III', 'inflammatory control')	14	25	0.455144	-0.025896	-0.0144708	0.911111	0.696871
1177	CSF_NTRK3	('III', 'inflammatory control')	14	25	0.649977	6.74587	6.87092	0	0.855151	0.807155
1178	CSF_LAIR_2	('III', 'inflammatory control')	14	25	0.0515442	6.6037	7.81286	0	0.202469	0.173738
1179	CSF_MANF	('III', 'inflammatory control')	14	25	0.964972	2.68036	2.57809	0	1	0.989645
1180	CSF_TN_R	('III', 'inflammatory control')	14	25	0.29865	5.62495	5.57565	0	0.557479	0.505764
1181	CSF_CD200R1	('III', 'inflammatory control')	14	25	0.437843	1.43868	1.24027	0.0666667	0.686472	0.637593
1182	CSF_Nr_CAM	('III', 'inflammatory control')	14	25	0.0449123	11.1769	11.2439	0	0.184724	0.158099
1183	CSF_KYNU	('III', 'inflammatory control')	14	25	0.780911	4.87748	4.64648	0	0.927468	0.88453
1184	CSF_IL8	('III', 'inflammatory control')	14	25	0.0363219	8.94776	7.78913	0	0.164238	0.140305
1185	CSF_VEGFA	('III', 'inflammatory control')	14	25	0.224368	9.28694	9.37276	0	0.475747	0.426274
1186	CSF_CD8A	('III', 'inflammatory control')	14	25	2.65445e-05	3.85713	5.98898	0	0.0014132	0.00115668
1187	CSF_MCP_3	('III', 'inflammatory control')	14	25	0.792129	0.135951	0.149548	0.766667	0.928616
1188	CSF_CDCP1	('III', 'inflammatory control')	14	25	0.155627	2.1504	2.61325	0	0.38282	0.337941
1189	CSF_CD244	('III', 'inflammatory control')	14	25	0.00472255	0.313957	1.96594	0.544444	0.0412562
1190	CSF_IL7	('III', 'inflammatory control')	14	25	0.139277	0.517368	0.160749	0.577778	0.359978
1191	CSF_TNFRSF11B	('III', 'inflammatory control')	14	25	0.00221746	10.241	9.25825	0	0.0245681	0.0205665
1192	CSF_LAP_TGF_beta_1	('III', 'inflammatory control')	14	25	0.192634	2.72165	2.88027	0	0.433278	0.387934
1193	CSF_uPA	('III', 'inflammatory control')	14	25	0.0980969	6.74406	7.21126	0	0.288738	0.250772
1194	CSF_IL6	('III', 'inflammatory control')	14	25	0.0337888	3.69843	2.47722	0.0222222	0.156453	0.133546
1195	CSF_IL_17C	('III', 'inflammatory control')	14	25	0.0389754	-0.0461251	0.143685	0.777778	0.171446
1196	CSF_MCP_1	('III', 'inflammatory control')	14	25	0.0113265	13.0892	12.0426	0	0.0764063	0.0644655
1197	CSF_IL_17A	('III', 'inflammatory control')	14	25	0.00373817	-0.0490993	0.219907	0.766667	0.0340174
1198	CSF_CXCL11	('III', 'inflammatory control')	14	25	0.000801672	3.34063	6.02962	0.0333333	0.0122437	0.0103683
1199	CSF_AXIN1	('III', 'inflammatory control')	14	25	0.0176845	-0.00960802	0.0353563	0.811111	0.102995
1200	CSF_TRAIL	('III', 'inflammatory control')	14	25	0.0481324	1.18753	1.65849	0.0222222	0.192347	0.164563
1201	CSF_IL_20RA	('III', 'inflammatory control')	14	25	0.241495	0.213569	0.427361	0.633333	0.499929
1202	CSF_CXCL9	('III', 'inflammatory control')	14	25	0.00325743	4.16681	6.77203	0	0.030632	0.0255869
1203	CSF_CST5	('III', 'inflammatory control')	14	25	0.110579	5.07784	5.12802	0	0.309224	0.270029
1204	CSF_IL_2RB	('III', 'inflammatory control')	14	25	0.224321	0.299074	0.578516	0.611111	0.475747
1205	CSF_IL_1_alpha	('III', 'inflammatory control')	14	25	0.135345	-0.505051	-0.505563	0.744444	0.35106
1206	CSF_OSM	('III', 'inflammatory control')	14	25	0.588077	1.24061	0.855065	0	0.805207	0.754791
1207	CSF_IL2	('III', 'inflammatory control')	14	25	0.107222	-0.0423391	0.00628642	0.877778	0.30294
1208	CSF_CXCL1	('III', 'inflammatory control')	14	25	0.568066	7.28261	6.83174	0	0.789222	0.737979
1209	CSF_TSLP	('III', 'inflammatory control')	14	25	0.587907	0.0267044	0.0549319	0.866667	0.805207
1210	CSF_CCL4	('III', 'inflammatory control')	14	25	0.235733	2.8628	3.11789	0	0.493463	0.442805
1211	CSF_CD6	('III', 'inflammatory control')	14	25	0.00058049	0.0493816	1.87444	0.666667	0.00939104
1212	CSF_SCF	('III', 'inflammatory control')	14	25	0.736354	3.80053	3.84078	0	0.903941	0.855975
1213	CSF_IL18	('III', 'inflammatory control')	14	25	0.0551562	2.38873	1.8695	0	0.207341	0.17788
1214	CSF_SLAMF1	('III', 'inflammatory control')	14	25	0.792099	-0.0202003	-0.0130185	0.911111	0.928616
1215	CSF_TGF_alpha	('III', 'inflammatory control')	14	25	0.455327	4.45356	4.69416	0	0.696871	0.646868
1216	CSF_MCP_4	('III', 'inflammatory control')	14	25	0.131615	6.20595	6.92201	0	0.343424	0.302367
1217	CSF_CCL11	('III', 'inflammatory control')	14	25	0.0133645	1.42628	1.89214	0.122222	0.0855953	0.0720196
1218	CSF_TNFSF14	('III', 'inflammatory control')	14	25	0.000374635	0.14354	2.81291	0.5	0.00693392
1219	CSF_FGF_23	('III', 'inflammatory control')	14	25	0.139157	-0.0286594	0.0699089	0.766667	0.359978
1220	CSF_IL_10RA	('III', 'inflammatory control')	14	25	0.0150685	-0.00999864	0.0129431	0.855556	0.0922151
1221	CSF_FGF_5	('III', 'inflammatory control')	14	25	0.491447	3.232	2.8897	0	0.730061	0.680539
1222	CSF_MMP_1	('III', 'inflammatory control')	14	25	0.872075	6.33997	6.24114	0	0.969864	0.934984
1223	CSF_LIF_R	('III', 'inflammatory control')	14	25	0.0922923	3.61618	3.11401	0	0.278023	0.241231
1224	CSF_FGF_21	('III', 'inflammatory control')	14	25	0.224368	1.3993	1.70139	0.533333	0.475747
1225	CSF_CCL19	('III', 'inflammatory control')	14	25	0.0184332	6.59733	8.83404	0.0111111	0.106503	0.0906604
1226	CSF_IL_15RA	('III', 'inflammatory control')	14	25	0.104137	-0.0157839	0.0148467	0.833333	0.300046
1227	CSF_IL_10RB	('III', 'inflammatory control')	14	25	0.964972	2.29911	2.3282	0	1	0.989645
1228	CSF_IL_22_RA1	('III', 'inflammatory control')	14	25	1	0	0	0.944444	1
1229	CSF_IL_18R1	('III', 'inflammatory control')	14	25	0.671189	3.00831	3.42179	0.0444444	0.863296	0.815516
1230	CSF_PD_L1	('III', 'inflammatory control')	14	25	0.202823	3.88556	4.36551	0	0.446989	0.400599
1231	CSF_CXCL5	('III', 'inflammatory control')	14	25	0.131615	3.51952	4.02803	0.0111111	0.343424	0.302367
1232	CSF_TRANCE	('III', 'inflammatory control')	14	25	0.988318	0.0498031	0.0507501	0.888889	1
1233	CSF_HGF	('III', 'inflammatory control')	14	25	0.247501	7.69946	7.8671	0	0.504236	0.456321
1234	CSF_IL_12B	('III', 'inflammatory control')	14	25	0.000149817	1.10817	3.87742	0	0.00380467	0.00311406
1235	CSF_IL_24	('III', 'inflammatory control')	14	25	0.312272	0.0693699	0.0716205	0.833333	0.576883
1236	CSF_IL13	('III', 'inflammatory control')	14	25	0.124111	0.0367525	0.0648221	0.922222	0.333507
1237	CSF_ARTN	('III', 'inflammatory control')	14	25	0.333802	-0.0663038	-0.0339399	0.877778	0.599034
1238	CSF_MMP_10	('III', 'inflammatory control')	14	25	0.714393	3.45638	3.6422	0	0.88963	0.842479
1239	CSF_IL10	('III', 'inflammatory control')	14	25	0.00325117	0.0080445	1.9221	0.733333	0.030632
1240	CSF_TNF	('III', 'inflammatory control')	14	25	0.0609548	-0.242004	0.430938	0.622222	0.221138
1241	CSF_CCL23	('III', 'inflammatory control')	14	25	0.918384	2.9747	3.28397	0	0.99393	0.967128
1242	CSF_CD5	('III', 'inflammatory control')	14	25	0.000801672	0.855325	3.56585	0	0.0122437	0.0103683
1243	CSF_CCL3	('III', 'inflammatory control')	14	25	0.025111	3.55493	4.30059	0	0.130889	0.111846
1244	CSF_Flt3L	('III', 'inflammatory control')	14	25	0.895185	7.85908	7.68001	0	0.978031	0.948994
1245	CSF_CXCL6	('III', 'inflammatory control')	14	25	0.155627	3.67413	4.17558	0.0111111	0.38282	0.337941
1246	CSF_CXCL10	('III', 'inflammatory control')	14	25	0.00164798	11.0107	12.5821	0	0.0199581	0.0166891
1247	CSF_4E_BP1	('III', 'inflammatory control')	14	25	0.192634	3.05258	2.57695	0.0333333	0.433278	0.387934
1248	CSF_IL_20	('III', 'inflammatory control')	14	25	0.187504	-0.00638675	0.00638226	0.888889	0.42474
1249	CSF_SIRT2	('III', 'inflammatory control')	14	25	0.473175	2.57009	2.79316	0.277778	0.714705	0.66415
1250	CSF_CCL28	('III', 'inflammatory control')	14	25	0.918384	1.33578	1.35956	0.244444	0.99393	0.967128
1251	CSF_DNER	('III', 'inflammatory control')	14	25	0.182826	9.63736	9.75203	0	0.41937	0.374665
1252	CSF_EN_RAGE	('III', 'inflammatory control')	14	25	0.395815	0.558191	0.276366	0.566667	0.646678
1253	CSF_CD40	('III', 'inflammatory control')	14	25	0.588077	9.04917	8.92224	0	0.805207	0.754791
1254	CSF_IL33	('III', 'inflammatory control')	14	25	1	0	0	0.944444	1
1255	CSF_IFN_gamma	('III', 'inflammatory control')	14	25	0.000168112	0.449789	5.83694	0.611111	0.00422018
1256	CSF_FGF_19	('III', 'inflammatory control')	14	25	0.00738764	3.88543	4.31886	0	0.0572149	0.0484918
1257	CSF_IL4	('III', 'inflammatory control')	14	25	0.117107	0.0325184	0.05441	0.844444	0.324959
1258	CSF_LIF	('III', 'inflammatory control')	14	25	0.147278	0.909118	0.538062	0.466667	0.373837	0.329861
1259	CSF_NRTN	('III', 'inflammatory control')	14	25	0.0389853	-0.0255033	0.0470206	0.744444	0.171446
1260	CSF_MCP_2	('III', 'inflammatory control')	14	25	0.0980969	5.20935	6.53261	0	0.288738	0.250772
1261	CSF_CASP_8	('III', 'inflammatory control')	14	25	0.22993	0.0484298	0.175191	0.777778	0.483783
1262	CSF_CCL25	('III', 'inflammatory control')	14	25	0.714393	1.1237	1.17839	0.222222	0.88963	0.842479
1263	CSF_CX3CL1	('III', 'inflammatory control')	14	25	0.988321	1.16423	1.12435	0.311111	1	1
1264	CSF_TNFRSF9	('III', 'inflammatory control')	14	25	0.00805946	2.65462	4.08419	0	0.0614675	0.0520202
1265	CSF_NT_3	('III', 'inflammatory control')	14	25	0.0260248	-0.0256697	0.00907802	0.911111	0.131057
1266	CSF_TWEAK	('III', 'inflammatory control')	14	25	0.117274	8.79766	9.11739	0	0.324959	0.284155
1267	CSF_CCL20	('III', 'inflammatory control')	14	25	0.629028	1.20219	1.85292	0.333333	0.83514	0.78657
1268	CSF_ST1A1	('III', 'inflammatory control')	14	25	0.159785	-0.0604044	-0.00921216	0.811111	0.387315
1269	CSF_STAMBP	('III', 'inflammatory control')	14	25	0.89518	0.89606	0.779322	0.566667	0.978031
1270	CSF_IL5	('III', 'inflammatory control')	14	25	0.0813882	0.00602831	0.0916736	0.877778	0.263727
1271	CSF_ADA	('III', 'inflammatory control')	14	25	0.849074	4.1456	4.23429	0	0.955864	0.919654
1272	CSF_TNFB	('III', 'inflammatory control')	14	25	1.05205e-05	1.10846	3.72791	0.122222	0.000795388	0.000657069
1273	CSF_CSF_1	('III', 'inflammatory control')	14	25	0.895185	8.49437	8.42149	0	0.978031	0.948994
1274	Plasma_NMNAT1	('III', 'inflammatory control')	15	25	8.91196e-06	4.61841	2.64239	0.0888889	0.000778549	0.000648345
1275	Plasma_NRP2	('III', 'inflammatory control')	15	25	0.0204065	8.1798	8.06693	0	0.11324	0.0963705
1276	Plasma_MAPT	('III', 'inflammatory control')	15	25	0.769209	0.000819243	0.00138793	0.966667	0.923558
1277	Plasma_CADM3	('III', 'inflammatory control')	15	25	0.275911	3.66624	3.4842	0	0.532793	0.48174
1278	Plasma_GDNF	('III', 'inflammatory control')	15	25	0.0189336	2.40753	0.2098	0.777778	0.108249
1279	Plasma_UNC5C	('III', 'inflammatory control')	15	25	0.023641	4.76704	4.46005	0	0.126685	0.108339
1280	Plasma_VWC2	('III', 'inflammatory control')	15	25	0.484908	5.32264	5.58186	0	0.727613	0.676778
1281	Plasma_Siglec_9	('III', 'inflammatory control')	15	25	0.0473069	4.86935	4.62951	0	0.191068	0.163274
1282	Plasma_CLM_6	('III', 'inflammatory control')	15	25	2.7824e-05	6.42617	5.90027	0	0.0014132	0.00115668
1283	Plasma_EZR	('III', 'inflammatory control')	15	25	5.10219e-05	6.24742	5.37295	0	0.00202448	0.00167242
1284	Plasma_SMOC2	('III', 'inflammatory control')	15	25	0.263786	8.09232	8.42232	0	0.524688	0.474814
1285	Plasma_NBL1	('III', 'inflammatory control')	15	25	0.301287	4.86555	4.81961	0	0.560166	0.508259
1286	Plasma_EFNA4	('III', 'inflammatory control')	15	25	0.0010806	3.23993	2.49515	0.0111111	0.0150443	0.0126561
1287	Plasma_SCARB2	('III', 'inflammatory control')	15	25	6.46884e-05	5.93755	4.73565	0	0.00220749	0.00182171
1288	Plasma_NCAN	('III', 'inflammatory control')	15	25	0.434072	8.55161	8.4547	0	0.683007	0.633158
1289	Plasma_PRTG	('III', 'inflammatory control')	15	25	0.021972	5.30824	5.59065	0	0.119967	0.10203
1290	Plasma_ROBO2	('III', 'inflammatory control')	15	25	0.00255106	4.33557	4.89256	0	0.0262807	0.0219416
1291	Plasma_CRTAM	('III', 'inflammatory control')	15	25	0.342181	5.57226	5.21556	0	0.604526	0.552839
1292	Plasma_RGMA	('III', 'inflammatory control')	15	25	0.0254189	10.0571	10.4818	0	0.131057	0.11222
1293	Plasma_PLXNB3	('III', 'inflammatory control')	15	25	0.801478	4.153	4.13484	0	0.934598	0.893602
1294	Plasma_CPA2	('III', 'inflammatory control')	15	25	0.0784003	9.16374	9.53654	0	0.255944	0.2215
1295	Plasma_CD38	('III', 'inflammatory control')	15	25	0.000348941	5.76179	5.31508	0	0.00651356	0.00548875
1296	Plasma_SMPD1	('III', 'inflammatory control')	15	25	0.0832545	5.25065	4.81571	0	0.266283	0.230455
1297	Plasma_MSR1	('III', 'inflammatory control')	15	25	1.31133e-05	7.93481	7.02986	0	0.000877052	0.000721782
1298	Plasma_Alpha_2_MRAP	('III', 'inflammatory control')	15	25	0.000181412	8.82523	7.966	0	0.0043806	0.00362146
1299	Plasma_sFRP_3	('III', 'inflammatory control')	15	25	0.00159453	5.77182	5.45742	0	0.0194551	0.016281
1300	Plasma_EPHB6	('III', 'inflammatory control')	15	25	0.0693828	4.60748	4.19816	0	0.24091	0.209227
1301	Plasma_RGMB	('III', 'inflammatory control')	15	25	0.758608	6.44644	6.44713	0	0.911998	0.867975
1302	Plasma_SIGLEC1	('III', 'inflammatory control')	15	25	5.26941e-06	7.08914	5.57928	0	0.000575419	0.000484231
1303	Plasma_CNTN5	('III', 'inflammatory control')	15	25	0.000531783	5.28097	6.14061	0	0.00886575	0.00748784
1304	Plasma_ADAM_22	('III', 'inflammatory control')	15	25	0.716468	4.36283	4.34759	0	0.88963	0.842479
1305	Plasma_CLEC1B	('III', 'inflammatory control')	15	25	0.000479146	10.8311	9.54019	0	0.0083052	0.00702854
1306	Plasma_ADAM_23	('III', 'inflammatory control')	15	25	0.198753	3.9419	4.2558	0	0.441382	0.395693
1307	Plasma_MATN3	('III', 'inflammatory control')	15	25	7.61882e-07	10.6246	9.08255	0	0.000288386	0.000259369
1308	Plasma_RSPO1	('III', 'inflammatory control')	15	25	2.17178e-05	3.74328	2.91593	0	0.0012162	0.000997877
1309	Plasma_HAGH	('III', 'inflammatory control')	15	25	0.356566	2.99422	2.15513	0.0888889	0.612902	0.56156
1310	Plasma_LXN	('III', 'inflammatory control')	15	25	0.664936	-0.0412855	-0.0212336	0.822222	0.857858
1311	Plasma_gal_8	('III', 'inflammatory control')	15	25	0.386461	6.38465	6.18302	0	0.643316	0.595645
1312	Plasma_BCAN	('III', 'inflammatory control')	15	25	0.654878	4.05555	4.08236	0	0.855813	0.8074
1313	Plasma_LAYN	('III', 'inflammatory control')	15	25	0.000348941	6.52313	5.70732	0	0.00651356	0.00548875
1314	Plasma_NEP	('III', 'inflammatory control')	15	25	0.0023256	2.94774	2.02796	0	0.0252692	0.0211484
1315	Plasma_GDF_8	('III', 'inflammatory control')	15	25	0.00279634	2.2597	2.96793	0.1	0.0281438	0.0234731
1316	Plasma_THY_1	('III', 'inflammatory control')	15	25	0.105155	9.65303	9.38476	0	0.30139	0.263416
1317	Plasma_WFIKKN1	('III', 'inflammatory control')	15	25	0.288411	2.64591	2.92901	0	0.550659	0.500065
1318	Plasma_TMPRSS5	('III', 'inflammatory control')	15	25	0.0784003	2.56554	2.80022	0	0.255944	0.2215
1319	Plasma_CDH3	('III', 'inflammatory control')	15	25	0.073779	7.48528	7.09059	0	0.249047	0.216138
1320	Plasma_GFR_alpha_1	('III', 'inflammatory control')	15	25	7.27573e-05	7.73354	6.81178	0	0.00233729	0.00192517
1321	Plasma_GM_CSF_R_alpha	('III', 'inflammatory control')	15	25	0.538807	5.7855	5.39457	0	0.76912	0.71704
1322	Plasma_Beta_NGF	('III', 'inflammatory control')	15	25	0.0488025	0.028493	0.0121425	0.988889	0.193439
1323	Plasma_SCARA5	('III', 'inflammatory control')	15	25	0.0883493	8.45564	8.17348	0	0.274865	0.238052
1324	Plasma_CD200	('III', 'inflammatory control')	15	25	0.779959	5.58552	5.76549	0	0.927468	0.88453
1325	Plasma_NTRK2	('III', 'inflammatory control')	15	25	0.000885683	5.10887	5.60903	0	0.0130698	0.0110457
1326	Plasma_GZMA	('III', 'inflammatory control')	15	25	0.229635	6.67988	6.45444	0	0.483628	0.433451
1327	Plasma_G_CSF	('III', 'inflammatory control')	15	25	0.00022628	4.53425	3.61804	0	0.00509479	0.00424822
1328	Plasma_DRAXIN	('III', 'inflammatory control')	15	25	0.00335264	4.12257	3.50699	0	0.0312913	0.0261326
1329	Plasma_SCARF2	('III', 'inflammatory control')	15	25	0.386461	6.51767	6.56107	0	0.643316	0.595645
1330	Plasma_GDNFR_alpha_3	('III', 'inflammatory control')	15	25	0.00255106	3.98049	4.28048	0	0.0262807	0.0219416
1331	Plasma_PVR	('III', 'inflammatory control')	15	25	1.54597e-06	8.38924	7.69808	0	0.000306944	0.000269926
1332	Plasma_TNFRSF12A	('III', 'inflammatory control')	15	25	5.74716e-05	4.72802	3.58036	0	0.00202448	0.00167242
1333	Plasma_SKR3	('III', 'inflammatory control')	15	25	0.00673016	7.55309	7.00223	0	0.053256	0.0451956
1334	Plasma_FLRT2	('III', 'inflammatory control')	15	25	0.737439	2.4022	2.27624	0	0.903941	0.856666
1335	Plasma_CPM	('III', 'inflammatory control')	15	25	0.654878	7.72329	7.72821	0	0.855813	0.8074
1336	Plasma_CLEC10A	('III', 'inflammatory control')	15	25	0.000252437	4.1562	4.76072	0	0.00540308	0.00449228
1337	Plasma_GCP5	('III', 'inflammatory control')	15	25	0.695708	4.48775	4.3103	0	0.87676	0.830284
1338	Plasma_BMP_4	('III', 'inflammatory control')	15	25	7.27573e-05	2.82237	3.369	0.0111111	0.00233729	0.00192517
1339	Plasma_FcRL2	('III', 'inflammatory control')	15	25	0.634835	4.91791	4.90178	0	0.838259	0.790037
1340	Plasma_MDGA1	('III', 'inflammatory control')	15	25	0.844954	4.57093	4.68942	0	0.953302	0.916899
1341	Plasma_IL_5R_alpha	('III', 'inflammatory control')	15	25	0.000531783	4.73701	3.49053	0	0.00886575	0.00748784
1342	Plasma_PDGF_R_alpha	('III', 'inflammatory control')	15	25	0.00010306	6.63663	5.94597	0	0.00284915	0.00233692
1343	Plasma_CTSC	('III', 'inflammatory control')	15	25	1.1675e-06	5.09736	3.73695	0	0.000288386	0.000259369
1344	Plasma_CDH6	('III', 'inflammatory control')	15	25	0.557418	4.1246	4.21985	0	0.782574	0.729355
1345	Plasma_DDR1	('III', 'inflammatory control')	15	25	0.342181	6.37472	6.20418	0	0.604526	0.552839
1346	Plasma_JAM_B	('III', 'inflammatory control')	15	25	0.434072	7.10137	6.9762	0	0.683007	0.633158
1347	Plasma_CTSS	('III', 'inflammatory control')	15	25	4.61205e-06	5.82002	5.3085	0	0.000530143	0.000447369
1348	Plasma_N_CDase	('III', 'inflammatory control')	15	25	0.342181	3.50795	3.85534	0	0.604526	0.552839
1349	Plasma_NAAA	('III', 'inflammatory control')	15	25	0.417837	2.74185	2.87514	0	0.665129	0.61669
1350	Plasma_N2DL_2	('III', 'inflammatory control')	15	25	0.0010806	3.92215	3.35643	0	0.0150443	0.0126561
1351	Plasma_PLXNB1	('III', 'inflammatory control')	15	25	0.000252437	1.96628	1.41524	0.0444444	0.00540308	0.00449228
1352	Plasma_TNFRSF21	('III', 'inflammatory control')	15	25	0.342181	7.68293	7.59461	0	0.604526	0.552839
1353	Plasma_CLM_1	('III', 'inflammatory control')	15	25	0.000181412	7.96843	6.77987	0	0.0043806	0.00362146
1354	Plasma_SPOCK1	('III', 'inflammatory control')	15	25	0.00028141	2.94015	2.58723	0	0.0056525	0.00469105
1355	Plasma_IL12	('III', 'inflammatory control')	15	25	0.0361451	7.86099	8.31685	0	0.163778	0.139932
1356	Plasma_Dkk_4	('III', 'inflammatory control')	15	25	0.0936926	4.09742	3.63827	0	0.281464	0.244525
1357	Plasma_EDA2R	('III', 'inflammatory control')	15	25	0.0204065	5.24777	4.07576	0	0.11324	0.0963705
1358	Plasma_LAT	('III', 'inflammatory control')	15	25	0.955442	6.07286	6.47864	0	1	0.986518
1359	Plasma_NTRK3	('III', 'inflammatory control')	15	25	0.0101633	6.21133	6.69142	0	0.0715514	0.060465
1360	Plasma_LAIR_2	('III', 'inflammatory control')	15	25	0.275911	5.22381	4.64629	0.0111111	0.532793	0.48174
1361	Plasma_MANF	('III', 'inflammatory control')	15	25	0.0473069	8.24718	8.66807	0	0.191068	0.163274
1362	Plasma_TN_R	('III', 'inflammatory control')	15	25	0.0538965	3.3334	2.83753	0	0.206509	0.177553
1363	Plasma_CD200R1	('III', 'inflammatory control')	15	25	1	4.20321	4.27263	0	1	1
1364	Plasma_Nr_CAM	('III', 'inflammatory control')	15	25	0.0883493	9.65202	9.38786	0	0.274865	0.238052
1365	Plasma_KYNU	('III', 'inflammatory control')	15	25	0.00255106	9.12261	8.16602	0	0.0262807	0.0219416
1366	Plasma_IL8	('III', 'inflammatory control')	15	25	8.79033e-07	5.93544	4.1148	0	0.000288386	0.000259369
1367	Plasma_VEGFA	('III', 'inflammatory control')	15	25	4.61205e-06	11.2018	10.3385	0	0.000530143	0.000447369
1368	Plasma_CD8A	('III', 'inflammatory control')	15	25	0.117704	9.27867	8.75809	0	0.324959	0.284155
1369	Plasma_MCP_3	('III', 'inflammatory control')	15	25	6.57468e-07	2.96148	0.265657	0.622222	0.000288386
1370	Plasma_CDCP1	('III', 'inflammatory control')	15	25	0.000348941	2.7299	1.75424	0	0.00651356	0.00548875
1371	Plasma_CD244	('III', 'inflammatory control')	15	25	0.0832545	4.70851	4.94744	0	0.266283	0.230455
1372	Plasma_IL7	('III', 'inflammatory control')	15	25	0.000531783	2.00521	1.10614	0.0333333	0.00886575	0.00748784
1373	Plasma_TNFRSF11B	('III', 'inflammatory control')	15	25	0.00618429	10.1919	9.84295	0	0.0496562	0.0421788
1374	Plasma_LAP_TGF_beta_1	('III', 'inflammatory control')	15	25	8.17719e-05	5.46078	4.94426	0	0.0023812	0.0019558
1375	Plasma_uPA	('III', 'inflammatory control')	15	25	0.162455	9.52764	9.25169	0	0.390322	0.345911
1376	Plasma_IL6	('III', 'inflammatory control')	15	25	4.00896e-05	3.90694	1.19448	0.444444	0.00179962	0.00148929
1377	Plasma_IL_17C	('III', 'inflammatory control')	15	25	0.00144833	3.64001	2.07125	0.0888889	0.0178709	0.0149632
1378	Plasma_MCP_1	('III', 'inflammatory control')	15	25	8.17719e-05	12.0852	10.7765	0	0.0023812	0.0019558
1379	Plasma_IL_17A	('III', 'inflammatory control')	15	25	0.605235	0.447986	0.193648	0.766667	0.81675
1380	Plasma_CXCL11	('III', 'inflammatory control')	15	25	3.55407e-05	9.8275	7.55035	0	0.00172491	0.00141032
1381	Plasma_AXIN1	('III', 'inflammatory control')	15	25	0.0784003	3.25381	4.36239	0	0.255944	0.2215
1382	Plasma_TRAIL	('III', 'inflammatory control')	15	25	0.198753	6.01603	6.6825	0	0.441382	0.395693
1383	Plasma_IL_20RA	('III', 'inflammatory control')	15	25	0.0935541	-0.0932303	-0.0400639	0.977778	0.281435
1384	Plasma_CXCL9	('III', 'inflammatory control')	15	25	0.371327	7.56243	7.36514	0	0.628868	0.579059
1385	Plasma_CST5	('III', 'inflammatory control')	15	25	0.844954	5.58456	5.63985	0	0.953302	0.916899
1386	Plasma_IL_2RB	('III', 'inflammatory control')	15	25	0.922078	-0.0289273	-0.0496309	0.922222	0.997433
1387	Plasma_IL_1_alpha	('III', 'inflammatory control')	15	25	0.234921	-0.349862	-0.349733	0.988889	0.493334
1388	Plasma_OSM	('III', 'inflammatory control')	15	25	2.7824e-05	5.53244	3.67326	0	0.0014132	0.00115668
1389	Plasma_IL2	('III', 'inflammatory control')	15	25	1	0	0	1	1
1390	Plasma_CXCL1	('III', 'inflammatory control')	15	25	0.0574685	9.92216	9.21463	0	0.211655	0.181775
1391	Plasma_TSLP	('III', 'inflammatory control')	15	25	0.198564	0.00545721	-0.00441769	0.944444	0.441382
1392	Plasma_CCL4	('III', 'inflammatory control')	15	25	0.0139529	5.85423	4.91424	0	0.0880724	0.0742735
1393	Plasma_CD6	('III', 'inflammatory control')	15	25	0.0652041	4.03416	4.41387	0	0.23043	0.199381
1394	Plasma_SCF	('III', 'inflammatory control')	15	25	0.008637	7.34023	8.38252	0	0.063727	0.0540509
1395	Plasma_IL18	('III', 'inflammatory control')	15	25	0.000202683	8.7436	7.61079	0	0.00470914	0.00388883
1396	Plasma_SLAMF1	('III', 'inflammatory control')	15	25	0.00672758	1.75887	0.558632	0.455556	0.053256	0.0451956
1397	Plasma_TGF_alpha	('III', 'inflammatory control')	15	25	0.00028141	3.5827	2.06788	0	0.0056525	0.00469105
1398	Plasma_MCP_4	('III', 'inflammatory control')	15	25	0.00731895	14.7092	13.7655	0	0.0568847	0.0482222
1399	Plasma_CCL11	('III', 'inflammatory control')	15	25	0.0832545	7.37553	7.05617	0	0.266283	0.230455
1400	Plasma_TNFSF14	('III', 'inflammatory control')	15	25	1.01441e-05	4.71313	2.99448	0	0.000795388	0.000657069
1401	Plasma_FGF_23	('III', 'inflammatory control')	15	25	0.162337	-0.00585671	-0.0771423	0.888889	0.390322
1402	Plasma_IL_10RA	('III', 'inflammatory control')	15	25	0.0038291	0.420388	0.0939552	0.733333	0.0347002
1403	Plasma_FGF_5	('III', 'inflammatory control')	15	25	0.614906	0.0198269	0.0254432	0.966667	0.82648
1404	Plasma_MMP_1	('III', 'inflammatory control')	15	25	0.0139529	14.3041	12.5694	0	0.0880724	0.0742735
1405	Plasma_LIF_R	('III', 'inflammatory control')	15	25	0.000129505	3.5333	2.93779	0	0.00332752	0.00272429
1406	Plasma_FGF_21	('III', 'inflammatory control')	15	25	0.0387008	5.2318	3.78295	0.0333333	0.171098	0.145943
1407	Plasma_CCL19	('III', 'inflammatory control')	15	25	0.0129039	9.58129	8.59256	0	0.0846307	0.0712979
1408	Plasma_IL_15RA	('III', 'inflammatory control')	15	25	0.00031307	0.676273	0.171744	0.611111	0.00613082
1409	Plasma_IL_10RB	('III', 'inflammatory control')	15	25	0.0414085	5.6425	5.29798	0	0.177674	0.152209
1410	Plasma_IL_22_RA1	('III', 'inflammatory control')	15	25	1	0	0	1	1
1411	Plasma_IL_18R1	('III', 'inflammatory control')	15	25	7.61882e-07	8.08978	7.16726	0	0.000288386	0.000259369
1412	Plasma_PD_L1	('III', 'inflammatory control')	15	25	5.74716e-05	5.52329	4.58463	0	0.00202448	0.00167242
1413	Plasma_CXCL5	('III', 'inflammatory control')	15	25	0.933206	10.0855	10.2022	0	0.999323	0.974508
1414	Plasma_TRANCE	('III', 'inflammatory control')	15	25	0.0150764	2.09003	3.21387	0	0.0922151	0.078058
1415	Plasma_HGF	('III', 'inflammatory control')	15	25	7.82365e-06	9.44761	7.68331	0	0.000711952	0.000593917
1416	Plasma_IL_12B	('III', 'inflammatory control')	15	25	0.0538965	4.67377	5.38955	0	0.206509	0.177553
1417	Plasma_IL_24	('III', 'inflammatory control')	15	25	0.349146	-0.0586602	-0.0247197	0.966667	0.611335
1418	Plasma_IL13	('III', 'inflammatory control')	15	25	0.0537952	-0.00551491	-0.0197078	0.988889	0.206509
1419	Plasma_ARTN	('III', 'inflammatory control')	15	25	0.124263	-0.0408005	-0.0115736	0.988889	0.333507
1420	Plasma_MMP_10	('III', 'inflammatory control')	15	25	0.0314632	8.77905	7.8108	0	0.149707	0.127755
1421	Plasma_IL10	('III', 'inflammatory control')	15	25	7.27573e-05	4.30436	2.8397	0	0.00233729	0.00192517
1422	Plasma_TNF	('III', 'inflammatory control')	15	25	0.00144833	2.38978	1.57646	0	0.0178709	0.0149632
1423	Plasma_CCL23	('III', 'inflammatory control')	15	25	0.00131457	11.0026	10.0666	0	0.0169937	0.0142607
1424	Plasma_CD5	('III', 'inflammatory control')	15	25	0.371327	4.61874	4.65517	0	0.628868	0.579059
1425	Plasma_CCL3	('III', 'inflammatory control')	15	25	0.000479146	5.89262	4.51632	0	0.0083052	0.00702854
1426	Plasma_Flt3L	('III', 'inflammatory control')	15	25	0.328172	7.82585	7.94943	0	0.593627	0.540774
1427	Plasma_CXCL6	('III', 'inflammatory control')	15	25	0.00937246	8.5027	7.80024	0	0.0675164	0.0571732
1428	Plasma_CXCL10	('III', 'inflammatory control')	15	25	8.17719e-05	12.0852	9.83267	0	0.0023812	0.0019558
1429	Plasma_4E_BP1	('III', 'inflammatory control')	15	25	0.000348941	7.85047	6.66135	0	0.00651356	0.00548875
1430	Plasma_IL_20	('III', 'inflammatory control')	15	25	0.111206	-0.00948584	0.00671594	0.966667	0.310581
1431	Plasma_SIRT2	('III', 'inflammatory control')	15	25	0.888908	3.11524	3.41182	0.122222	0.976502	0.947645
1432	Plasma_CCL28	('III', 'inflammatory control')	15	25	0.20869	1.60341	1.44197	0	0.45578	0.408033
1433	Plasma_DNER	('III', 'inflammatory control')	15	25	0.0254189	7.19863	7.53113	0	0.131057	0.11222
1434	Plasma_EN_RAGE	('III', 'inflammatory control')	15	25	3.68455e-07	4.95483	1.60609	0	0.000288386	0.000259369
1435	Plasma_CD40	('III', 'inflammatory control')	15	25	0.00010306	11.0246	10.3403	0	0.00284915	0.00233692
1436	Plasma_IL33	('III', 'inflammatory control')	15	25	1	0	0	1	1
1437	Plasma_IFN_gamma	('III', 'inflammatory control')	15	25	0.117704	8.3848	6.56577	0	0.324959	0.284155
1438	Plasma_FGF_19	('III', 'inflammatory control')	15	25	0.017565	7.93033	8.4245	0	0.102572	0.0871263
1439	Plasma_IL4	('III', 'inflammatory control')	15	25	0.166559	-0.0383752	-0.0346204	0.877778	0.396689
1440	Plasma_LIF	('III', 'inflammatory control')	15	25	0.0175279	0.0398484	0.0057691	0.966667	0.102572
1441	Plasma_NRTN	('III', 'inflammatory control')	15	25	1	0	0	1	1
1442	Plasma_MCP_2	('III', 'inflammatory control')	15	25	0.00211852	8.9307	8.05718	0	0.0240197	0.0200329
1443	Plasma_CASP_8	('III', 'inflammatory control')	15	25	3.07518e-06	1.90376	0.437328	0.433333	0.000447747	0.000383519
1444	Plasma_CCL25	('III', 'inflammatory control')	15	25	0.263786	5.55147	5.34582	0	0.524688	0.474814
1445	Plasma_CX3CL1	('III', 'inflammatory control')	15	25	6.01594e-06	4.18242	2.96831	0	0.000621313	0.000520362
1446	Plasma_TNFRSF9	('III', 'inflammatory control')	15	25	0.695708	5.84135	6.05058	0	0.87676	0.830284
1447	Plasma_NT_3	('III', 'inflammatory control')	15	25	0.342135	0.428226	1.49637	0.4	0.604526	0.552839
1448	Plasma_TWEAK	('III', 'inflammatory control')	15	25	0.502544	7.331	7.68314	0	0.734156	0.683177
1449	Plasma_CCL20	('III', 'inflammatory control')	15	25	0.0254189	7.36717	6.4199	0	0.131057	0.11222
1450	Plasma_ST1A1	('III', 'inflammatory control')	15	25	0.37126	0.232801	0.356227	0.566667	0.628868
1451	Plasma_STAMBP	('III', 'inflammatory control')	15	25	0.716468	3.5947	3.95617	0	0.88963	0.842479
1452	Plasma_IL5	('III', 'inflammatory control')	15	25	0.0856538	0.174882	0.108443	0.955556	0.268776
1453	Plasma_ADA	('III', 'inflammatory control')	15	25	0.00567861	4.56951	4.06559	0	0.0468004	0.0396594
1454	Plasma_TNFB	('III', 'inflammatory control')	15	25	0.0139529	3.11853	3.84776	0	0.0880724	0.0742735
1455	Plasma_CSF_1	('III', 'inflammatory control')	15	25	2.68634e-06	9.62743	9.08138	0	0.000419068	0.000360796
1456	CSF_NMNAT1	('II', 'healthy control')	5	25	0.26556	0.590112	0.783146	0.322222	0.527258	0.477516
1457	CSF_NRP2	('II', 'healthy control')	5	25	0.415575	6.74852	7.00132	0	0.663948	0.615432
1458	CSF_MAPT	('II', 'healthy control')	5	25	0.169424	3.05247	3.74017	0	0.400025	0.354694
1459	CSF_CADM3	('II', 'healthy control')	5	25	0.355255	8.12815	8.15193	0	0.612902	0.56156
1460	CSF_GDNF	('II', 'healthy control')	5	25	0.845318	0.00954855	0.0378599	0.911111	0.953302
1461	CSF_UNC5C	('II', 'healthy control')	5	25	0.169424	3.9774	4.50895	0	0.400025	0.354694
1462	CSF_VWC2	('II', 'healthy control')	5	25	0.384742	6.01629	6.462	0	0.642464	0.595506
1463	CSF_Siglec_9	('II', 'healthy control')	5	25	1	4.00988	3.92702	0	1	1
1464	CSF_CLM_6	('II', 'healthy control')	5	25	0.588789	4.43523	4.36919	0	0.805207	0.754791
1465	CSF_EZR	('II', 'healthy control')	5	25	0.787476	2.87769	2.90411	0	0.927468	0.88453
1466	CSF_SMOC2	('II', 'healthy control')	5	25	0.065092	5.12127	5.83488	0	0.230407	0.199381
1467	CSF_NBL1	('II', 'healthy control')	5	25	0.152288	5.54291	5.41837	0	0.380547	0.335727
1468	CSF_EFNA4	('II', 'healthy control')	5	25	0.152288	2.31908	2.52836	0.0777778	0.380547	0.335727
1469	CSF_SCARB2	('II', 'healthy control')	5	25	0.626809	6.20616	6.31595	0	0.83514	0.78657
1470	CSF_NCAN	('II', 'healthy control')	5	25	0.187866	9.96715	10.071	0	0.42474	0.380526
1471	CSF_PRTG	('II', 'healthy control')	5	25	0.169424	4.34162	4.51548	0	0.400025	0.354694
1472	CSF_ROBO2	('II', 'healthy control')	5	25	0.169424	5.45282	5.91214	0	0.400025	0.354694
1473	CSF_CRTAM	('II', 'healthy control')	5	25	0.0896072	0.271467	0.564272	0.366667	0.278023	0.240884
1474	CSF_RGMA	('II', 'healthy control')	5	25	0.065092	10.7857	11.28	0	0.230407	0.199381
1475	CSF_PLXNB3	('II', 'healthy control')	5	25	0.0130942	4.464	5.49301	0	0.0854808	0.0719795
1476	CSF_CPA2	('II', 'healthy control')	5	25	0.00454718	2.66544	3.41813	0	0.0398837	0.0336414
1477	CSF_CD38	('II', 'healthy control')	5	25	0.415575	6.64407	6.7778	0	0.663948	0.615432
1478	CSF_SMPD1	('II', 'healthy control')	5	25	0.0312268	2.45406	3.51765	0	0.149707	0.127755
1479	CSF_MSR1	('II', 'healthy control')	5	25	0.384742	3.73169	4.37567	0	0.642464	0.595506
1480	CSF_Alpha_2_MRAP	('II', 'healthy control')	5	25	0.300451	6.33203	6.5266	0	0.559407	0.507337
1481	CSF_sFRP_3	('II', 'healthy control')	5	25	0.0188904	6.09723	6.55899	0	0.108249	0.0921304
1482	CSF_EPHB6	('II', 'healthy control')	5	25	0.25126	5.21886	6.0614	0	0.509045	0.460819
1483	CSF_RGMB	('II', 'healthy control')	5	25	0.152288	8.64132	9.04579	0	0.380547	0.335727
1484	CSF_SIGLEC1	('II', 'healthy control')	5	25	0.551794	3.64077	3.22624	0	0.776494	0.723841
1485	CSF_CNTN5	('II', 'healthy control')	5	25	0.0567274	6.31708	7.0005	0	0.209632	0.179757
1486	CSF_ADAM_22	('II', 'healthy control')	5	25	0.228762	8.35854	8.53436	0	0.482587	0.432272
1487	CSF_CLEC1B	('II', 'healthy control')	5	25	0.87157	1.72418	1.70894	0.122222	0.969864	0.934984
1488	CSF_ADAM_23	('II', 'healthy control')	5	25	0.0959118	3.82511	4.27411	0	0.285383	0.247725
1489	CSF_MATN3	('II', 'healthy control')	5	25	0.87157	9.80149	9.53223	0	0.969864	0.934984
1490	CSF_RSPO1	('II', 'healthy control')	5	25	0.0481834	0.233748	1.24989	0.4	0.192347	0.164563
1491	CSF_HAGH	('II', 'healthy control')	5	25	0.558749	0.0830815	0.115553	0.711111	0.782574
1492	CSF_LXN	('II', 'healthy control')	5	25	0.172711	0.103568	0.263818	0.666667	0.405593
1493	CSF_gal_8	('II', 'healthy control')	5	25	0.0312268	3.73125	4.38008	0	0.149707	0.127755
1494	CSF_BCAN	('II', 'healthy control')	5	25	0.084628	9.04393	9.1228	0	0.266283	0.230455
1495	CSF_LAYN	('II', 'healthy control')	5	25	0.25126	9.1599	9.96093	0	0.509045	0.460819
1496	CSF_NEP	('II', 'healthy control')	5	25	0.0959118	1.03106	1.23153	0.177778	0.285383	0.247725
1497	CSF_GDF_8	('II', 'healthy control')	5	25	0.00210517	2.56806	3.15318	0.0555556	0.0240197	0.0200329
1498	CSF_THY_1	('II', 'healthy control')	5	25	0.327158	11.4505	11.4799	0	0.59345	0.540774
1499	CSF_WFIKKN1	('II', 'healthy control')	5	25	0.0622603	0.0579522	1.27801	0.511111	0.224754
1500	CSF_TMPRSS5	('II', 'healthy control')	5	25	0.00881366	5.83842	6.64652	0	0.0643781	0.0545697
1501	CSF_CDH3	('II', 'healthy control')	5	25	0.0224692	5.85427	6.23387	0	0.122072	0.103786
1502	CSF_GFR_alpha_1	('II', 'healthy control')	5	25	0.152288	6.04143	6.62855	0	0.380547	0.335727
1503	CSF_GM_CSF_R_alpha	('II', 'healthy control')	5	25	0.829298	5.31191	5.02855	0	0.951254	0.913536
1504	CSF_Beta_NGF	('II', 'healthy control')	5	25	0.88917	-0.0150434	-0.0184616	0.922222	0.976502
1505	CSF_SCARA5	('II', 'healthy control')	5	25	0.0959118	3.57243	4.30757	0.0222222	0.285383	0.247725
1506	CSF_CD200	('II', 'healthy control')	5	25	0.228762	10.3253	10.9166	0	0.482587	0.432272
1507	CSF_NTRK2	('II', 'healthy control')	5	25	0.084628	6.56703	7.02076	0	0.266283	0.230455
1508	CSF_GZMA	('II', 'healthy control')	5	25	0.27516	4.68424	5.10351	0	0.532285	0.481393
1509	CSF_G_CSF	('II', 'healthy control')	5	25	0.889281	0.102056	0.0786942	0.755556	0.976502
1510	CSF_DRAXIN	('II', 'healthy control')	5	25	0.0312268	8.75813	9.55982	0	0.149707	0.127755
1511	CSF_SCARF2	('II', 'healthy control')	5	25	0.0743828	2.35685	2.99794	0	0.250311	0.217178
1512	CSF_GDNFR_alpha_3	('II', 'healthy control')	5	25	0.108262	6.28692	6.57188	0	0.30509	0.266609
1513	CSF_PVR	('II', 'healthy control')	5	25	0.27516	4.91702	5.66407	0	0.532285	0.481393
1514	CSF_TNFRSF12A	('II', 'healthy control')	5	25	0.551794	3.08379	3.23539	0	0.776494	0.723841
1515	CSF_SKR3	('II', 'healthy control')	5	25	0.746214	4.79638	4.81312	0	0.90591	0.86113
1516	CSF_FLRT2	('II', 'healthy control')	5	25	0.0027648	2.21339	3.13872	0	0.0279552	0.0233205
1517	CSF_CPM	('II', 'healthy control')	5	25	0.00881366	5.14501	6.17721	0	0.0643781	0.0545697
1518	CSF_CLEC10A	('II', 'healthy control')	5	25	0.845318	0.0606327	0.00805085	0.822222	0.953302
1519	CSF_GCP5	('II', 'healthy control')	5	25	0.0492049	6.64958	7.09064	0	0.19468	0.166819
1520	CSF_BMP_4	('II', 'healthy control')	5	25	0.0157888	2.86409	3.77571	0.0555556	0.0952562	0.080606
1521	CSF_FcRL2	('II', 'healthy control')	5	25	0.635978	-0.281441	-0.0491824	0.755556	0.838297
1522	CSF_MDGA1	('II', 'healthy control')	5	25	0.187866	6.11671	6.65182	0	0.42474	0.380526
1523	CSF_IL_5R_alpha	('II', 'healthy control')	5	25	0.330023	0.160848	0.177833	0.666667	0.594694
1524	CSF_PDGF_R_alpha	('II', 'healthy control')	5	25	0.25126	5.07311	5.55026	0	0.509045	0.460819
1525	CSF_CTSC	('II', 'healthy control')	5	25	0.415575	4.40075	4.47165	0	0.663948	0.615432
1526	CSF_CDH6	('II', 'healthy control')	5	25	0.0959118	2.30626	2.79595	0	0.285383	0.247725
1527	CSF_DDR1	('II', 'healthy control')	5	25	0.0424965	6.77652	7.61806	0	0.179869	0.154259
1528	CSF_JAM_B	('II', 'healthy control')	5	25	0.0424965	9.33335	9.83439	0	0.179869	0.154259
1529	CSF_CTSS	('II', 'healthy control')	5	25	0.588789	5.81273	6.1288	0	0.805207	0.754791
1530	CSF_N_CDase	('II', 'healthy control')	5	25	0.0320596	0.0835525	0.947144	0.577778	0.151555
1531	CSF_NAAA	('II', 'healthy control')	5	25	0.036799	0.258118	1.5861	0.433333	0.166052	0.141835
1532	CSF_N2DL_2	('II', 'healthy control')	5	25	0.187866	4.28463	5.46961	0	0.42474	0.380526
1533	CSF_PLXNB1	('II', 'healthy control')	5	25	0.914193	3.05577	2.97537	0	0.992345	0.965043
1534	CSF_TNFRSF21	('II', 'healthy control')	5	25	0.0424965	8.95238	9.06427	0	0.179869	0.154259
1535	CSF_CLM_1	('II', 'healthy control')	5	25	0.665782	6.0254	5.96473	0	0.857858	0.810074
1536	CSF_SPOCK1	('II', 'healthy control')	5	25	0.665782	6.86771	7.01123	0	0.857858	0.810074
1537	CSF_IL12	('II', 'healthy control')	5	25	0.25126	3.59865	4.00178	0	0.509045	0.460819
1538	CSF_Dkk_4	('II', 'healthy control')	5	25	0.169424	2.73423	3.28566	0	0.400025	0.354694
1539	CSF_EDA2R	('II', 'healthy control')	5	25	0.447757	7.01074	7.36453	0	0.688178	0.63819
1540	CSF_LAT	('II', 'healthy control')	5	25	0.801939	-0.00547525	-0.00547525	0.911111	0.934598
1541	CSF_NTRK3	('II', 'healthy control')	5	25	0.27516	6.44635	6.87758	0	0.532285	0.481393
1542	CSF_LAIR_2	('II', 'healthy control')	5	25	0.705612	7.21396	6.91104	0	0.881612	0.834123
1543	CSF_MANF	('II', 'healthy control')	5	25	0.108262	2.05404	2.77182	0	0.30509	0.266609
1544	CSF_TN_R	('II', 'healthy control')	5	25	0.665782	5.37417	5.61631	0	0.857858	0.810074
1545	CSF_CD200R1	('II', 'healthy control')	5	25	0.558967	1.02344	1.03189	0.0666667	0.782574	0.729355
1546	CSF_Nr_CAM	('II', 'healthy control')	5	25	0.384742	11.1932	11.2353	0	0.642464	0.595506
1547	CSF_KYNU	('II', 'healthy control')	5	25	0.169424	2.75568	3.30148	0	0.400025	0.354694
1548	CSF_IL8	('II', 'healthy control')	5	25	0.0959118	7.91941	6.85096	0	0.285383	0.247725
1549	CSF_VEGFA	('II', 'healthy control')	5	25	0.300451	9.34588	9.56292	0	0.559407	0.507337
1550	CSF_CD8A	('II', 'healthy control')	5	25	0.207626	3.43902	4.01994	0	0.454365	0.406864
1551	CSF_MCP_3	('II', 'healthy control')	5	25	0.801939	0.0188068	0.0188068	0.766667	0.934598
1552	CSF_CDCP1	('II', 'healthy control')	5	25	0.084628	1.89865	2.47423	0	0.266283	0.230455
1553	CSF_CD244	('II', 'healthy control')	5	25	0.163643	0.170258	0.397299	0.544444	0.391677
1554	CSF_IL7	('II', 'healthy control')	5	25	0.636016	0.152509	0.147652	0.577778	0.838297
1555	CSF_TNFRSF11B	('II', 'healthy control')	5	25	0.914193	9.08307	9.46121	0	0.992345	0.965043
1556	CSF_LAP_TGF_beta_1	('II', 'healthy control')	5	25	0.00572607	1.70477	2.78895	0	0.046838	0.0396735
1557	CSF_uPA	('II', 'healthy control')	5	25	0.0312268	5.32394	6.79402	0	0.149707	0.127755
1558	CSF_IL6	('II', 'healthy control')	5	25	0.626809	1.91425	2.17196	0.0222222	0.83514	0.78657
1559	CSF_IL_17C	('II', 'healthy control')	5	25	0.675935	0.029237	0.029237	0.777778	0.866522
1560	CSF_MCP_1	('II', 'healthy control')	5	25	0.87157	12.0713	12.0285	0	0.969864	0.934984
1561	CSF_IL_17A	('II', 'healthy control')	5	25	0.867237	0.0431142	0.0240743	0.766667	0.969864
1562	CSF_CXCL11	('II', 'healthy control')	5	25	0.355255	0.913537	2.53598	0.0333333	0.612902	0.56156
1563	CSF_AXIN1	('II', 'healthy control')	5	25	0.759163	-0.00941131	-0.0087568	0.811111	0.911998
1564	CSF_TRAIL	('II', 'healthy control')	5	25	0.515922	0.583813	1.24074	0.0222222	0.747198	0.696136
1565	CSF_IL_20RA	('II', 'healthy control')	5	25	0.0792788	0.0816137	0.521465	0.633333	0.258032
1566	CSF_CXCL9	('II', 'healthy control')	5	25	0.551794	2.29997	2.91636	0	0.776494	0.723841
1567	CSF_CST5	('II', 'healthy control')	5	25	0.065092	4.85628	5.06591	0	0.230407	0.199381
1568	CSF_IL_2RB	('II', 'healthy control')	5	25	0.955567	0.36207	0.282775	0.611111	1
1569	CSF_IL_1_alpha	('II', 'healthy control')	5	25	0.28988	-0.506364	-0.505494	0.744444	0.551479
1570	CSF_OSM	('II', 'healthy control')	5	25	1	0.611421	0.470761	0	1	1
1571	CSF_IL2	('II', 'healthy control')	5	25	0.933364	0.0128507	0.00543528	0.877778	0.999323
1572	CSF_CXCL1	('II', 'healthy control')	5	25	0.384742	6.49815	5.81825	0	0.642464	0.595506
1573	CSF_TSLP	('II', 'healthy control')	5	25	0.452196	0.0154165	0.05775	0.866667	0.694512
1574	CSF_CCL4	('II', 'healthy control')	5	25	0.0312268	1.75856	2.81164	0	0.149707	0.127755
1575	CSF_CD6	('II', 'healthy control')	5	25	0.435318	-0.0230799	0.0914529	0.666667	0.684475
1576	CSF_SCF	('II', 'healthy control')	5	25	0.447757	3.15562	3.50053	0	0.688178	0.63819
1577	CSF_IL18	('II', 'healthy control')	5	25	1	1.08003	1.19305	0	1	1
1578	CSF_SLAMF1	('II', 'healthy control')	5	25	0.845318	-0.0209614	-0.0194393	0.911111	0.953302
1579	CSF_TGF_alpha	('II', 'healthy control')	5	25	0.152288	4.116	4.80816	0	0.380547	0.335727
1580	CSF_MCP_4	('II', 'healthy control')	5	25	0.207626	4.48905	6.08689	0	0.454365	0.406864
1581	CSF_CCL11	('II', 'healthy control')	5	25	0.0027648	0.532624	1.55379	0.122222	0.0279552	0.0233205
1582	CSF_TNFSF14	('II', 'healthy control')	5	25	0.955602	0.365939	0.365939	0.5	1
1583	CSF_FGF_23	('II', 'healthy control')	5	25	0.521967	0.0319972	0.0504988	0.766667	0.754951
1584	CSF_IL_10RA	('II', 'healthy control')	5	25	0.933364	0.00559842	0.0033962	0.855556	0.999323
1585	CSF_FGF_5	('II', 'healthy control')	5	25	0.705612	2.98571	3.02765	0	0.881612	0.834123
1586	CSF_MMP_1	('II', 'healthy control')	5	25	0.136401	5.8101	5.91736	0	0.353381	0.311316
1587	CSF_LIF_R	('II', 'healthy control')	5	25	0.415575	2.63139	3.16674	0	0.663948	0.615432
1588	CSF_FGF_21	('II', 'healthy control')	5	25	0.676242	0.367425	0.367425	0.533333	0.866522
1589	CSF_CCL19	('II', 'healthy control')	5	25	0.665782	6.54272	7.10395	0.0111111	0.857858	0.810074
1590	CSF_IL_15RA	('II', 'healthy control')	5	25	0.759163	-0.0246834	-0.0241401	0.833333	0.911998
1591	CSF_IL_10RB	('II', 'healthy control')	5	25	0.327158	1.41434	1.91641	0	0.59345	0.540774
1592	CSF_IL_22_RA1	('II', 'healthy control')	5	25	1	0	0	0.944444	1
1593	CSF_IL_18R1	('II', 'healthy control')	5	25	0.242504	2.2737	2.56914	0.0444444	0.501541	0.450917
1594	CSF_PD_L1	('II', 'healthy control')	5	25	0.355255	3.51049	3.75736	0	0.612902	0.56156
1595	CSF_CXCL5	('II', 'healthy control')	5	25	0.415575	3.52695	3.74315	0.0111111	0.663948	0.615432
1596	CSF_TRANCE	('II', 'healthy control')	5	25	0.88917	0.0366483	0.0435748	0.888889	0.976502
1597	CSF_HGF	('II', 'healthy control')	5	25	0.327158	6.38027	7.52023	0	0.59345	0.540774
1598	CSF_IL_12B	('II', 'healthy control')	5	25	0.300451	0.574405	0.778107	0	0.559407	0.507337
1599	CSF_IL_24	('II', 'healthy control')	5	25	0.635639	0.0688807	0.0718162	0.833333	0.838297
1600	CSF_IL13	('II', 'healthy control')	5	25	0.88917	0.0487823	0.0507873	0.922222	0.976502
1601	CSF_ARTN	('II', 'healthy control')	5	25	0.57737	-0.0538077	-0.0244956	0.877778	0.79607
1602	CSF_MMP_10	('II', 'healthy control')	5	25	0.327158	3.03015	3.28433	0	0.59345	0.540774
1603	CSF_IL10	('II', 'healthy control')	5	25	0.759163	0.0953315	0.0953315	0.733333	0.911998
1604	CSF_TNF	('II', 'healthy control')	5	25	0.823677	-0.447382	-0.446168	0.622222	0.946858
1605	CSF_CCL23	('II', 'healthy control')	5	25	0.152288	2.30875	2.59237	0	0.380547	0.335727
1606	CSF_CD5	('II', 'healthy control')	5	25	0.415575	0.386241	0.58874	0	0.663948	0.615432
1607	CSF_CCL3	('II', 'healthy control')	5	25	0.27516	2.25825	2.80327	0	0.532285	0.481393
1608	CSF_Flt3L	('II', 'healthy control')	5	25	0.705612	6.90049	7.23142	0	0.881612	0.834123
1609	CSF_CXCL6	('II', 'healthy control')	5	25	0.327158	3.3474	3.4962	0.0111111	0.59345	0.540774
1610	CSF_CXCL10	('II', 'healthy control')	5	25	0.481215	7.5082	9.42158	0	0.723313	0.672161
1611	CSF_4E_BP1	('II', 'healthy control')	5	25	0.121749	1.2205	1.71312	0.0333333	0.332966	0.291472
1612	CSF_IL_20	('II', 'healthy control')	5	25	0.933364	0.00327687	0.00155129	0.888889	0.999323
1613	CSF_SIRT2	('II', 'healthy control')	5	25	0.100628	1.61685	2.48904	0.277778	0.29186	0.253896
1614	CSF_CCL28	('II', 'healthy control')	5	25	0.172711	0.61437	1.14618	0.244444	0.405593	0.36071
1615	CSF_DNER	('II', 'healthy control')	5	25	0.065092	9.56326	9.71803	0	0.230407	0.199381
1616	CSF_EN_RAGE	('II', 'healthy control')	5	25	0.845488	0.0981373	0.0981373	0.566667	0.953302
1617	CSF_CD40	('II', 'healthy control')	5	25	0.87157	8.27957	8.2256	0	0.969864	0.934984
1618	CSF_IL33	('II', 'healthy control')	5	25	1	0	0	0.944444	1
1619	CSF_IFN_gamma	('II', 'healthy control')	5	25	0.125722	0.446409	0.321609	0.611111	0.33567
1620	CSF_FGF_19	('II', 'healthy control')	5	25	0.0188904	4.01751	4.71115	0	0.108249	0.0921304
1621	CSF_IL4	('II', 'healthy control')	5	25	0.717142	0.0368967	0.0509074	0.844444	0.88963
1622	CSF_LIF	('II', 'healthy control')	5	25	0.59659	0.302348	0.194242	0.466667	0.813345	0.762567
1623	CSF_NRTN	('II', 'healthy control')	5	25	0.503892	0.017369	0.017369	0.744444	0.734156
1624	CSF_MCP_2	('II', 'healthy control')	5	25	0.515922	2.93486	4.38679	0	0.747198	0.696136
1625	CSF_CASP_8	('II', 'healthy control')	5	25	0.655753	0.0437842	0.0445975	0.777778	0.855813
1626	CSF_CCL25	('II', 'healthy control')	5	25	0.0241317	0.545101	0.936651	0.222222	0.127922	0.109439
1627	CSF_CX3CL1	('II', 'healthy control')	5	25	0.38833	0.300736	1.01812	0.311111	0.643583	0.595645
1628	CSF_TNFRSF9	('II', 'healthy control')	5	25	0.746214	2.03977	2.19064	0	0.90591	0.86113
1629	CSF_NT_3	('II', 'healthy control')	5	25	0.933364	0.00520193	0.00132583	0.911111	0.999323
1630	CSF_TWEAK	('II', 'healthy control')	5	25	0.25126	8.64402	9.15289	0	0.509045	0.460819
1631	CSF_CCL20	('II', 'healthy control')	5	25	0.0132216	0.511272	1.4787	0.333333	0.0855953	0.0720196
1632	CSF_ST1A1	('II', 'healthy control')	5	25	0.738237	0.0245887	0.000515364	0.811111	0.903941
1633	CSF_STAMBP	('II', 'healthy control')	5	25	0.220285	0.0932396	0.197968	0.566667	0.469647
1634	CSF_IL5	('II', 'healthy control')	5	25	0.717112	0.01009	0.0177072	0.877778	0.88963
1635	CSF_ADA	('II', 'healthy control')	5	25	0.327158	3.39967	3.83489	0	0.59345	0.540774
1636	CSF_TNFB	('II', 'healthy control')	5	25	0.0743828	0.469116	1.15798	0.122222	0.250311	0.217178
1637	CSF_CSF_1	('II', 'healthy control')	5	25	0.626809	7.92288	8.24855	0	0.83514	0.78657
1638	Plasma_NMNAT1	('II', 'healthy control')	7	25	5.5855e-05	4.11395	2.75254	0.0888889	0.00202448	0.00167242
1639	Plasma_NRP2	('II', 'healthy control')	7	25	0.370189	8.10615	8.07575	0	0.628868	0.579059
1640	Plasma_MAPT	('II', 'healthy control')	7	25	0.873055	0.00650613	0.00536875	0.966667	0.969864
1641	Plasma_CADM3	('II', 'healthy control')	7	25	0.502676	3.2236	3.34274	0	0.734156	0.683177
1642	Plasma_GDNF	('II', 'healthy control')	7	25	0.981789	0.172218	0.0978229	0.777778	1
1643	Plasma_UNC5C	('II', 'healthy control')	7	25	0.688207	4.39317	4.37623	0	0.872341	0.826416
1644	Plasma_VWC2	('II', 'healthy control')	7	25	0.789205	5.46859	5.46045	0	0.927468	0.88453
1645	Plasma_Siglec_9	('II', 'healthy control')	7	25	0.561632	4.52033	4.57551	0	0.782772	0.731798
1646	Plasma_CLM_6	('II', 'healthy control')	7	25	0.00297695	6.30824	5.68827	0	0.0286417	0.0238429
1647	Plasma_EZR	('II', 'healthy control')	7	25	5.5855e-05	5.98989	5.39413	0	0.00202448	0.00167242
1648	Plasma_SMOC2	('II', 'healthy control')	7	25	0.00297695	7.25239	8.32565	0	0.0286417	0.0238429
1649	Plasma_NBL1	('II', 'healthy control')	7	25	0.789205	4.85119	4.78541	0	0.927468	0.88453
1650	Plasma_EFNA4	('II', 'healthy control')	7	25	0.0152003	2.87171	2.45234	0.0111111	0.0922151	0.078058
1651	Plasma_SCARB2	('II', 'healthy control')	7	25	0.00166317	5.41991	4.568	0	0.0199581	0.0166891
1652	Plasma_NCAN	('II', 'healthy control')	7	25	0.123033	8.58338	8.39367	0	0.332966	0.291472
1653	Plasma_PRTG	('II', 'healthy control')	7	25	0.0298135	5.3989	5.62196	0	0.145017	0.123939
1654	Plasma_ROBO2	('II', 'healthy control')	7	25	2.67391e-05	4.30097	4.91499	0	0.0014132	0.00115668
1655	Plasma_CRTAM	('II', 'healthy control')	7	25	0.346437	5.61449	5.34839	0	0.608682	0.556466
1656	Plasma_RGMA	('II', 'healthy control')	7	25	0.001353	10.1304	10.5307	0	0.0171799	0.0144045
1657	Plasma_PLXNB3	('II', 'healthy control')	7	25	0.260966	4.36629	4.47181	0	0.520027	0.470709
1658	Plasma_CPA2	('II', 'healthy control')	7	25	0.001353	8.99945	9.60986	0	0.0171799	0.0144045
1659	Plasma_CD38	('II', 'healthy control')	7	25	0.0832496	5.61594	5.1844	0	0.266283	0.230455
1660	Plasma_SMPD1	('II', 'healthy control')	7	25	7.13043e-06	5.47792	4.45731	0	0.000677081	0.000565897
1661	Plasma_MSR1	('II', 'healthy control')	7	25	0.00166317	7.62946	6.97343	0	0.0199581	0.0166891
1662	Plasma_Alpha_2_MRAP	('II', 'healthy control')	7	25	0.0152003	8.68663	8.15099	0	0.0922151	0.078058
1663	Plasma_sFRP_3	('II', 'healthy control')	7	25	0.147549	5.63838	5.38604	0	0.373837	0.329861
1664	Plasma_EPHB6	('II', 'healthy control')	7	25	0.823732	4.02345	4.11427	0	0.946858	0.909125
1665	Plasma_RGMB	('II', 'healthy control')	7	25	0.0131509	5.93341	6.49469	0	0.0854808	0.0719795
1666	Plasma_SIGLEC1	('II', 'healthy control')	7	25	1.1884e-06	7.05027	5.44542	0	0.000288386	0.000259369
1667	Plasma_CNTN5	('II', 'healthy control')	7	25	0.011335	5.55352	6.32917	0	0.0764063	0.0644655
1668	Plasma_ADAM_22	('II', 'healthy control')	7	25	0.00601689	3.74271	4.34723	0	0.0484904	0.041198
1669	Plasma_CLEC1B	('II', 'healthy control')	7	25	0.00246594	10.9426	9.66812	0	0.0260175	0.0217451
1670	Plasma_ADAM_23	('II', 'healthy control')	7	25	0.00297695	3.66908	4.4676	0	0.0286417	0.0238429
1671	Plasma_MATN3	('II', 'healthy control')	7	25	0.000107551	9.94657	8.81843	0	0.00289988	0.00237701
1672	Plasma_RSPO1	('II', 'healthy control')	7	25	0.00246594	3.28697	2.85755	0	0.0260175	0.0217451
1673	Plasma_HAGH	('II', 'healthy control')	7	25	0.000552014	4.44095	2.1647	0.0888889	0.00899701	0.00758911
1674	Plasma_LXN	('II', 'healthy control')	7	25	0.53774	0.109965	0.0279659	0.822222	0.768099
1675	Plasma_gal_8	('II', 'healthy control')	7	25	0.0262233	7.29147	6.40892	0	0.131057	0.11222
1676	Plasma_BCAN	('II', 'healthy control')	7	25	0.346437	4.16715	4.26687	0	0.608682	0.556466
1677	Plasma_LAYN	('II', 'healthy control')	7	25	0.370189	5.35155	5.63368	0	0.628868	0.579059
1678	Plasma_NEP	('II', 'healthy control')	7	25	0.0750579	3.08688	2.2702	0	0.251807	0.218311
1679	Plasma_GDF_8	('II', 'healthy control')	7	25	5.5855e-05	2.30232	3.13638	0.1	0.00202448	0.00167242
1680	Plasma_THY_1	('II', 'healthy control')	7	25	0.789205	9.03573	9.29176	0	0.927468	0.88453
1681	Plasma_WFIKKN1	('II', 'healthy control')	7	25	0.346437	2.63203	2.8901	0	0.608682	0.556466
1682	Plasma_TMPRSS5	('II', 'healthy control')	7	25	0.011335	2.2472	2.6713	0	0.0764063	0.0644655
1683	Plasma_CDH3	('II', 'healthy control')	7	25	0.964479	6.94437	6.89344	0	1	0.989645
1684	Plasma_GFR_alpha_1	('II', 'healthy control')	7	25	0.000432579	7.51331	6.69007	0	0.00774388	0.00656768
1685	Plasma_GM_CSF_R_alpha	('II', 'healthy control')	7	25	0.721384	5.33112	5.50391	0	0.89213	0.844759
1686	Plasma_Beta_NGF	('II', 'healthy control')	7	25	0.981789	0.0139592	0.013505	0.988889	1
1687	Plasma_SCARA5	('II', 'healthy control')	7	25	0.0262233	7.80677	8.16301	0	0.131057	0.11222
1688	Plasma_CD200	('II', 'healthy control')	7	25	0.447016	5.5346	5.87405	0	0.688178	0.63819
1689	Plasma_NTRK2	('II', 'healthy control')	7	25	5.94202e-07	4.96221	5.69776	0	0.000288386	0.000259369
1690	Plasma_GZMA	('II', 'healthy control')	7	25	0.00297695	6.99164	6.21927	0	0.0286417	0.0238429
1691	Plasma_G_CSF	('II', 'healthy control')	7	25	0.260966	4.12727	3.60399	0	0.520027	0.470709
1692	Plasma_DRAXIN	('II', 'healthy control')	7	25	0.0298135	3.01961	3.43231	0	0.145017	0.123939
1693	Plasma_SCARF2	('II', 'healthy control')	7	25	0.00025729	5.95995	6.52903	0	0.00540308	0.00449228
1694	Plasma_GDNFR_alpha_3	('II', 'healthy control')	7	25	1.12898e-05	3.51383	4.43414	0	0.000795388	0.000657069
1695	Plasma_PVR	('II', 'healthy control')	7	25	1.12898e-05	8.16969	7.63778	0	0.000795388	0.000657069
1696	Plasma_TNFRSF12A	('II', 'healthy control')	7	25	0.655591	3.52936	3.64555	0	0.855813	0.8074
1697	Plasma_SKR3	('II', 'healthy control')	7	25	1	6.85095	6.90189	0	1	1
1698	Plasma_FLRT2	('II', 'healthy control')	7	25	0.190699	2.1028	2.20039	0	0.430255	0.385371
1699	Plasma_CPM	('II', 'healthy control')	7	25	0.0262233	7.52363	7.70497	0	0.131057	0.11222
1700	Plasma_CLEC10A	('II', 'healthy control')	7	25	0.0200983	4.13356	4.8133	0	0.112263	0.0956175
1701	Plasma_GCP5	('II', 'healthy control')	7	25	0.280896	3.98642	4.35302	0	0.541462	0.489465
1702	Plasma_BMP_4	('II', 'healthy control')	7	25	5.5855e-05	2.86217	3.47099	0.0111111	0.00202448	0.00167242
1703	Plasma_FcRL2	('II', 'healthy control')	7	25	0.134883	5.22313	4.68904	0	0.35028	0.308254
1704	Plasma_MDGA1	('II', 'healthy control')	7	25	0.929026	4.73753	4.56522	0	0.998425	0.97169
1705	Plasma_IL_5R_alpha	('II', 'healthy control')	7	25	0.0337899	4.03595	3.31906	0	0.156453	0.133546
1706	Plasma_PDGF_R_alpha	('II', 'healthy control')	7	25	0.101677	5.88166	5.63138	0	0.293733	0.255436
1707	Plasma_CTSC	('II', 'healthy control')	7	25	0.00297695	4.87435	3.64819	0	0.0286417	0.0238429
1708	Plasma_CDH6	('II', 'healthy control')	7	25	0.0298135	3.6743	4.14993	0	0.145017	0.123939
1709	Plasma_DDR1	('II', 'healthy control')	7	25	0.592257	6.25407	6.14696	0	0.808936	0.75868
1710	Plasma_JAM_B	('II', 'healthy control')	7	25	0.00832597	6.57751	6.92051	0	0.06185	0.0522919
1711	Plasma_CTSS	('II', 'healthy control')	7	25	0.00973423	5.48401	5.25589	0	0.0692578	0.0586139
1712	Plasma_N_CDase	('II', 'healthy control')	7	25	0.0921133	3.02963	4.06296	0	0.278023	0.241231
1713	Plasma_NAAA	('II', 'healthy control')	7	25	0.00832597	2.97676	2.53213	0	0.06185	0.0522919
1714	Plasma_N2DL_2	('II', 'healthy control')	7	25	0.175435	3.25231	3.1837	0	0.409348	0.363787
1715	Plasma_PLXNB1	('II', 'healthy control')	7	25	0.00109393	1.95357	1.3113	0.0444444	0.0150443	0.0126561
1716	Plasma_TNFRSF21	('II', 'healthy control')	7	25	0.0832496	7.32762	7.55122	0	0.266283	0.230455
1717	Plasma_CLM_1	('II', 'healthy control')	7	25	0.000877637	7.17408	6.59928	0	0.0130392	0.0110241
1718	Plasma_SPOCK1	('II', 'healthy control')	7	25	0.0381864	2.57385	2.42586	0	0.170202	0.145258
1719	Plasma_IL12	('II', 'healthy control')	7	25	0.301785	7.93979	8.27378	0	0.560458	0.508607
1720	Plasma_Dkk_4	('II', 'healthy control')	7	25	0.0750579	3.2121	3.72758	0	0.251807	0.218311
1721	Plasma_EDA2R	('II', 'healthy control')	7	25	0.0605564	4.08909	3.72055	0	0.220058	0.189483
1722	Plasma_LAT	('II', 'healthy control')	7	25	0.0152003	8.02695	6.47373	0	0.0922151	0.078058
1723	Plasma_NTRK3	('II', 'healthy control')	7	25	7.84347e-05	6.14146	6.62102	0	0.00237919	0.0019558
1724	Plasma_LAIR_2	('II', 'healthy control')	7	25	0.000877637	5.29748	4.49857	0.0111111	0.0130392	0.0110241
1725	Plasma_MANF	('II', 'healthy control')	7	25	0.929026	8.73476	8.65839	0	0.998425	0.97169
1726	Plasma_TN_R	('II', 'healthy control')	7	25	0.688207	3.23383	3.10839	0	0.872341	0.826416
1727	Plasma_CD200R1	('II', 'healthy control')	7	25	0.447016	4.77031	4.43806	0	0.688178	0.63819
1728	Plasma_Nr_CAM	('II', 'healthy control')	7	25	0.688207	9.44466	9.44163	0	0.872341	0.826416
1729	Plasma_KYNU	('II', 'healthy control')	7	25	5.5855e-05	9.28575	8.06466	0	0.00202448	0.00167242
1730	Plasma_IL8	('II', 'healthy control')	7	25	0.00109393	4.87488	3.85884	0	0.0150443	0.0126561
1731	Plasma_VEGFA	('II', 'healthy control')	7	25	0.00427291	10.8943	10.1795	0	0.038246	0.0322965
1732	Plasma_CD8A	('II', 'healthy control')	7	25	0.175435	8.94907	8.45598	0	0.409348	0.363787
1733	Plasma_MCP_3	('II', 'healthy control')	7	25	0.000314401	2.45924	0.303563	0.622222	0.00613082
1734	Plasma_CDCP1	('II', 'healthy control')	7	25	0.00601689	1.93381	1.45004	0	0.0484904	0.041198
1735	Plasma_CD244	('II', 'healthy control')	7	25	0.789205	4.95939	4.88544	0	0.927468	0.88453
1736	Plasma_IL7	('II', 'healthy control')	7	25	0.101677	1.59207	1.25066	0.0333333	0.293733	0.255436
1737	Plasma_TNFRSF11B	('II', 'healthy control')	7	25	0.00203039	10.1639	9.39079	0	0.0234623	0.019586
1738	Plasma_LAP_TGF_beta_1	('II', 'healthy control')	7	25	0.001353	5.4809	4.87288	0	0.0171799	0.0144045
1739	Plasma_uPA	('II', 'healthy control')	7	25	0.789205	9.28642	9.31215	0	0.927468	0.88453
1740	Plasma_IL6	('II', 'healthy control')	7	25	0.00141116	3.1551	0.535794	0.444444	0.0177125	0.0148427
1741	Plasma_IL_17C	('II', 'healthy control')	7	25	0.132474	2.73575	1.71765	0.0888889	0.345254	0.303941
1742	Plasma_MCP_1	('II', 'healthy control')	7	25	0.502676	11.1002	10.6755	0	0.734156	0.683177
1743	Plasma_IL_17A	('II', 'healthy control')	7	25	0.178472	0.356732	0.0868732	0.766667	0.412116
1744	Plasma_CXCL11	('II', 'healthy control')	7	25	1.78261e-05	9.88259	7.29268	0	0.00102453	0.000841198
1745	Plasma_AXIN1	('II', 'healthy control')	7	25	0.147549	5.79425	4.27773	0	0.373837	0.329861
1746	Plasma_TRAIL	('II', 'healthy control')	7	25	0.623593	6.60254	6.81103	0	0.834514	0.78657
1747	Plasma_IL_20RA	('II', 'healthy control')	7	25	0.945406	0.00286236	-0.0159022	0.977778	1
1748	Plasma_CXCL9	('II', 'healthy control')	7	25	0.0131509	7.69609	6.58586	0	0.0854808	0.0719795
1749	Plasma_CST5	('II', 'healthy control')	7	25	0.39488	5.82871	5.55952	0	0.646678	0.597961
1750	Plasma_IL_2RB	('II', 'healthy control')	7	25	0.373359	0.0124799	-0.0187149	0.922222	0.631127
1751	Plasma_IL_1_alpha	('II', 'healthy control')	7	25	0.732062	-0.349792	-0.349753	0.988889	0.900238
1752	Plasma_OSM	('II', 'healthy control')	7	25	0.0175094	5.28225	3.61342	0	0.102572	0.0870979
1753	Plasma_IL2	('II', 'healthy control')	7	25	1	0	0	1	1
1754	Plasma_CXCL1	('II', 'healthy control')	7	25	0.755069	9.01121	8.95858	0	0.910754	0.865787
1755	Plasma_TSLP	('II', 'healthy control')	7	25	0.411493	-0.0122488	0.000588615	0.944444	0.662759
1756	Plasma_CCL4	('II', 'healthy control')	7	25	0.123033	5.53385	4.97387	0	0.332966	0.291472
1757	Plasma_CD6	('II', 'healthy control')	7	25	0.964479	4.31128	4.36783	0	1	0.989645
1758	Plasma_SCF	('II', 'healthy control')	7	25	0.0541818	7.33869	8.31877	0	0.206876	0.177822
1759	Plasma_IL18	('II', 'healthy control')	7	25	1.12898e-05	8.85858	7.52763	0	0.000795388	0.000657069
1760	Plasma_SLAMF1	('II', 'healthy control')	7	25	0.00262252	2.27865	0.621056	0.455556	0.0267644	0.0223362
1761	Plasma_TGF_alpha	('II', 'healthy control')	7	25	0.011335	2.54641	1.97603	0	0.0764063	0.0644655
1762	Plasma_MCP_4	('II', 'healthy control')	7	25	0.474417	14.0272	13.8731	0	0.716051	0.665326
1763	Plasma_CCL11	('II', 'healthy control')	7	25	0.823732	7.07256	7.09622	0	0.946858	0.909125
1764	Plasma_TNFSF14	('II', 'healthy control')	7	25	0.00025729	4.31328	2.99598	0	0.00540308	0.00449228
1765	Plasma_FGF_23	('II', 'healthy control')	7	25	0.945406	-0.0148283	-0.0148283	0.888889	1
1766	Plasma_IL_10RA	('II', 'healthy control')	7	25	0.837442	0.171092	0.1022	0.733333	0.95259
1767	Plasma_FGF_5	('II', 'healthy control')	7	25	0.664516	0.0411615	0.0231978	0.966667	0.857858
1768	Plasma_MMP_1	('II', 'healthy control')	7	25	0.134883	13.6261	12.4341	0	0.35028	0.308254
1769	Plasma_LIF_R	('II', 'healthy control')	7	25	0.0200983	3.0843	2.79444	0	0.112263	0.0956175
1770	Plasma_FGF_21	('II', 'healthy control')	7	25	0.0921133	6.93368	3.67826	0.0333333	0.278023	0.241231
1771	Plasma_CCL19	('II', 'healthy control')	7	25	0.623593	8.36278	8.27405	0	0.834514	0.78657
1772	Plasma_IL_15RA	('II', 'healthy control')	7	25	0.000220446	0.500223	0.0422369	0.611111	0.00501515
1773	Plasma_IL_10RB	('II', 'healthy control')	7	25	0.0921133	5.50229	5.23467	0	0.278023	0.241231
1774	Plasma_IL_22_RA1	('II', 'healthy control')	7	25	1	0	0	1	1
1775	Plasma_IL_18R1	('II', 'healthy control')	7	25	1.78261e-05	7.8455	6.96677	0	0.00102453	0.000841198
1776	Plasma_PD_L1	('II', 'healthy control')	7	25	1.1884e-06	5.75313	4.3541	0	0.000288386	0.000259369
1777	Plasma_CXCL5	('II', 'healthy control')	7	25	0.280896	10.077	10.3172	0	0.541462	0.489465
1778	Plasma_TRANCE	('II', 'healthy control')	7	25	0.00025729	2.13491	3.77587	0	0.00540308	0.00449228
1779	Plasma_HGF	('II', 'healthy control')	7	25	0.000699376	8.56887	7.37041	0	0.0109052	0.00924255
1780	Plasma_IL_12B	('II', 'healthy control')	7	25	0.260966	4.9543	5.19916	0	0.520027	0.470709
1781	Plasma_IL_24	('II', 'healthy control')	7	25	0.981789	-0.00492025	-0.00492025	0.966667	1
1782	Plasma_IL13	('II', 'healthy control')	7	25	0.664516	-0.0409653	-0.0197078	0.988889	0.857858
1783	Plasma_ARTN	('II', 'healthy control')	7	25	0.981789	-0.0252008	-0.0245768	0.988889	1
1784	Plasma_MMP_10	('II', 'healthy control')	7	25	0.39488	7.71219	7.95896	0	0.646678	0.597961
1785	Plasma_IL10	('II', 'healthy control')	7	25	5.5855e-05	3.93865	2.78617	0	0.00202448	0.00167242
1786	Plasma_TNF	('II', 'healthy control')	7	25	2.37681e-06	2.79873	1.23949	0	0.000399304	0.000345826
1787	Plasma_CCL23	('II', 'healthy control')	7	25	0.0337899	10.5908	9.69908	0	0.156453	0.133546
1788	Plasma_CD5	('II', 'healthy control')	7	25	0.0541818	4.64303	4.35182	0	0.206876	0.177822
1789	Plasma_CCL3	('II', 'healthy control')	7	25	0.000552014	5.53554	4.48718	0	0.00899701	0.00758911
1790	Plasma_Flt3L	('II', 'healthy control')	7	25	0.655591	7.8226	7.9246	0	0.855813	0.8074
1791	Plasma_CXCL6	('II', 'healthy control')	7	25	0.223961	7.86668	7.41092	0	0.475747	0.425983
1792	Plasma_CXCL10	('II', 'healthy control')	7	25	0.000107551	12.0453	8.93114	0	0.00289988	0.00237701
1793	Plasma_4E_BP1	('II', 'healthy control')	7	25	1.12898e-05	9.23707	6.61752	0	0.000795388	0.000657069
1794	Plasma_IL_20	('II', 'healthy control')	7	25	0.801751	0.00324432	0.00324432	0.966667	0.934598
1795	Plasma_SIRT2	('II', 'healthy control')	7	25	0.00109393	4.95634	3.22471	0.122222	0.0150443	0.0126561
1796	Plasma_CCL28	('II', 'healthy control')	7	25	0.0483509	1.9298	1.61053	0	0.192347	0.164563
1797	Plasma_DNER	('II', 'healthy control')	7	25	0.000552014	7.30947	7.66176	0	0.00899701	0.00758911
1798	Plasma_EN_RAGE	('II', 'healthy control')	7	25	3.92174e-05	3.64471	1.63797	0	0.00179962	0.00148855
1799	Plasma_CD40	('II', 'healthy control')	7	25	0.000432579	10.9862	10.2303	0	0.00774388	0.00656768
1800	Plasma_IL33	('II', 'healthy control')	7	25	1	0	0	1	1
1801	Plasma_IFN_gamma	('II', 'healthy control')	7	25	0.0298135	7.68962	6.37027	0	0.145017	0.123939
1802	Plasma_FGF_19	('II', 'healthy control')	7	25	0.00601689	6.9464	8.1705	0	0.0484904	0.041198
1803	Plasma_IL4	('II', 'healthy control')	7	25	0.981789	-0.0353328	-0.0357385	0.877778	1
1804	Plasma_LIF	('II', 'healthy control')	7	25	0.981789	-0.00850974	0.00852989	0.966667	1
1805	Plasma_NRTN	('II', 'healthy control')	7	25	1	0	0	1	1
1806	Plasma_MCP_2	('II', 'healthy control')	7	25	0.0430286	9.0288	7.85643	0	0.181769	0.155867
1807	Plasma_CASP_8	('II', 'healthy control')	7	25	8.8196e-05	2.06163	0.445828	0.433333	0.00253447	0.00208095
1808	Plasma_CCL25	('II', 'healthy control')	7	25	0.00246594	4.98651	5.63365	0	0.0260175	0.0217451
1809	Plasma_CX3CL1	('II', 'healthy control')	7	25	3.92174e-05	3.37586	2.56646	0	0.00179962	0.00148855
1810	Plasma_TNFRSF9	('II', 'healthy control')	7	25	0.39488	6.62998	5.63514	0	0.646678	0.597961
1811	Plasma_NT_3	('II', 'healthy control')	7	25	0.0473161	0.293075	1.52415	0.4	0.191068	0.163274
1812	Plasma_TWEAK	('II', 'healthy control')	7	25	0.00508281	7.42583	7.81332	0	0.0433627	0.036824
1813	Plasma_CCL20	('II', 'healthy control')	7	25	0.206867	6.68184	6.15708	0	0.453613	0.406289
1814	Plasma_ST1A1	('II', 'healthy control')	7	25	0.244987	1.95155	0.345256	0.566667	0.502869
1815	Plasma_STAMBP	('II', 'healthy control')	7	25	0.000699376	4.98766	3.78755	0	0.0109052	0.00924255
1816	Plasma_IL5	('II', 'healthy control')	7	25	0.715105	0.089889	0.0521144	0.955556	0.88963
1817	Plasma_ADA	('II', 'healthy control')	7	25	0.000432579	4.65721	4.1039	0	0.00774388	0.00656768
1818	Plasma_TNFB	('II', 'healthy control')	7	25	0.420495	3.85551	3.56243	0	0.667794	0.618375
1819	Plasma_CSF_1	('II', 'healthy control')	7	25	7.84347e-05	9.5265	8.82529	0	0.00237919	0.0019558
1820	CSF_NMNAT1	('I', 'healthy control')	16	25	0.0283919	2.19243	0.783146	0.322222	0.141248	0.120908
1821	CSF_NRP2	('I', 'healthy control')	16	25	0.462359	6.92383	7.00132	0	0.703197	0.652083
1822	CSF_MAPT	('I', 'healthy control')	16	25	0.356502	3.5943	3.74017	0	0.612902	0.56156
1823	CSF_CADM3	('I', 'healthy control')	16	25	0.22397	8.05612	8.15193	0	0.475747	0.425983
1824	CSF_GDNF	('I', 'healthy control')	16	25	0.904205	0.0370021	0.0378599	0.911111	0.98401
1825	CSF_UNC5C	('I', 'healthy control')	16	25	0.0847376	4.22867	4.50895	0	0.266283	0.230455
1826	CSF_VWC2	('I', 'healthy control')	16	25	0.0847376	6.08658	6.462	0	0.266283	0.230455
1827	CSF_Siglec_9	('I', 'healthy control')	16	25	0.329311	4.0243	3.92702	0	0.593901	0.5409
1828	CSF_CLM_6	('I', 'healthy control')	16	25	0.0948437	4.69655	4.36919	0	0.284141	0.246791
1829	CSF_EZR	('I', 'healthy control')	16	25	0.883137	2.91631	2.90411	0	0.976502	0.94367
1830	CSF_SMOC2	('I', 'healthy control')	16	25	0.0847376	5.43073	5.83488	0	0.266283	0.230455
1831	CSF_NBL1	('I', 'healthy control')	16	25	0.256015	5.45191	5.41837	0	0.512774	0.464313
1832	CSF_EFNA4	('I', 'healthy control')	16	25	0.399839	2.4961	2.52836	0.0777778	0.648806	0.599789
1833	CSF_SCARB2	('I', 'healthy control')	16	25	0.678687	6.44371	6.31595	0	0.866522	0.821791
1834	CSF_NCAN	('I', 'healthy control')	16	25	0.0896761	10.0109	10.071	0	0.278023	0.240884
1835	CSF_PRTG	('I', 'healthy control')	16	25	0.0167574	4.30782	4.51548	0	0.099908	0.0847052
1836	CSF_ROBO2	('I', 'healthy control')	16	25	0.0526667	5.68718	5.91214	0	0.204306	0.175154
1837	CSF_CRTAM	('I', 'healthy control')	16	25	0.893685	0.995168	0.564272	0.366667	0.97786	0.948556
1838	CSF_RGMA	('I', 'healthy control')	16	25	0.0436098	11.1664	11.28	0	0.182436	0.156309
1839	CSF_PLXNB3	('I', 'healthy control')	16	25	0.0124582	5.04935	5.49301	0	0.0819853	0.0690804
1840	CSF_CPA2	('I', 'healthy control')	16	25	0.0223079	2.94186	3.41813	0	0.121498	0.103315
1841	CSF_CD38	('I', 'healthy control')	16	25	0.059539	6.19332	6.7778	0	0.217447	0.18697
1842	CSF_SMPD1	('I', 'healthy control')	16	25	0.0336094	3.21818	3.51765	0	0.156453	0.133546
1843	CSF_MSR1	('I', 'healthy control')	16	25	0.370613	4.52892	4.37567	0	0.628868	0.579059
1844	CSF_Alpha_2_MRAP	('I', 'healthy control')	16	25	0.168699	6.45598	6.5266	0	0.400025	0.354694
1845	CSF_sFRP_3	('I', 'healthy control')	16	25	0.00288283	6.38896	6.55899	0	0.0285095	0.0237595
1846	CSF_EPHB6	('I', 'healthy control')	16	25	0.565554	6.10879	6.0614	0	0.786232	0.735262
1847	CSF_RGMB	('I', 'healthy control')	16	25	0.131037	8.95358	9.04579	0	0.343147	0.302233
1848	CSF_SIGLEC1	('I', 'healthy control')	16	25	0.00019278	4.1407	3.22624	0	0.00452722	0.00373993
1849	CSF_CNTN5	('I', 'healthy control')	16	25	0.105893	7.00568	7.0005	0	0.30217	0.26378
1850	CSF_ADAM_22	('I', 'healthy control')	16	25	0.399859	8.42298	8.53436	0	0.648806	0.599789
1851	CSF_CLEC1B	('I', 'healthy control')	16	25	0.234296	1.97016	1.70894	0.122222	0.492496	0.441773
1852	CSF_ADAM_23	('I', 'healthy control')	16	25	0.0948437	4.12523	4.27411	0	0.284141	0.246791
1853	CSF_MATN3	('I', 'healthy control')	16	25	0.799574	9.51838	9.53223	0	0.933834	0.892049
1854	CSF_RSPO1	('I', 'healthy control')	16	25	0.438266	0.43561	1.24989	0.4	0.686637	0.637677
1855	CSF_HAGH	('I', 'healthy control')	16	25	0.414887	0.242732	0.115553	0.711111	0.663948
1856	CSF_LXN	('I', 'healthy control')	16	25	0.830681	0.267779	0.263818	0.666667	0.952121
1857	CSF_gal_8	('I', 'healthy control')	16	25	0.131037	4.18544	4.38008	0	0.343147	0.302233
1858	CSF_BCAN	('I', 'healthy control')	16	25	0.100247	9.03364	9.1228	0	0.29186	0.253896
1859	CSF_LAYN	('I', 'healthy control')	16	25	0.547615	9.97487	9.96093	0	0.772146	0.720019
1860	CSF_NEP	('I', 'healthy control')	16	25	0.329289	1.21322	1.23153	0.177778	0.593901	0.5409
1861	CSF_GDF_8	('I', 'healthy control')	16	25	0.00480826	2.84233	3.15318	0.0555556	0.0418376	0.0354229
1862	CSF_THY_1	('I', 'healthy control')	16	25	0.841132	11.4679	11.4799	0	0.952746	0.915241
1863	CSF_WFIKKN1	('I', 'healthy control')	16	25	0.244977	0.210522	1.27801	0.511111	0.502869
1864	CSF_TMPRSS5	('I', 'healthy control')	16	25	0.316233	6.43604	6.64652	0	0.582829	0.529887
1865	CSF_CDH3	('I', 'healthy control')	16	25	0.000655415	5.95736	6.23387	0	0.0103727	0.00880273
1866	CSF_GFR_alpha_1	('I', 'healthy control')	16	25	0.385066	6.51847	6.62855	0	0.642464	0.595506
1867	CSF_GM_CSF_R_alpha	('I', 'healthy control')	16	25	0.639994	5.01512	5.02855	0	0.842524	0.795324
1868	CSF_Beta_NGF	('I', 'healthy control')	16	25	0.86199	-0.0195598	-0.0184616	0.922222	0.966031
1869	CSF_SCARA5	('I', 'healthy control')	16	25	0.131037	4.13352	4.30757	0.0222222	0.343147	0.302233
1870	CSF_CD200	('I', 'healthy control')	16	25	0.204266	10.7617	10.9166	0	0.449262	0.402538
1871	CSF_NTRK2	('I', 'healthy control')	16	25	0.291114	6.94652	7.02076	0	0.552863	0.502754
1872	CSF_GZMA	('I', 'healthy control')	16	25	0.000487087	4.26038	5.10351	0	0.00831091	0.00702854
1873	CSF_G_CSF	('I', 'healthy control')	16	25	0.38488	0.116852	0.0786942	0.755556	0.642464
1874	CSF_DRAXIN	('I', 'healthy control')	16	25	0.00522411	9.16164	9.55982	0	0.0440519	0.0373823
1875	CSF_SCARF2	('I', 'healthy control')	16	25	0.194901	2.84128	2.99794	0	0.437475	0.392047
1876	CSF_GDNFR_alpha_3	('I', 'healthy control')	16	25	0.204266	6.24598	6.57188	0	0.449262	0.402538
1877	CSF_PVR	('I', 'healthy control')	16	25	0.462359	5.70549	5.66407	0	0.703197	0.652083
1878	CSF_TNFRSF12A	('I', 'healthy control')	16	25	0.0526667	2.84817	3.23539	0	0.204306	0.175154
1879	CSF_SKR3	('I', 'healthy control')	16	25	0.639994	5.18891	4.81312	0	0.842524	0.795324
1880	CSF_FLRT2	('I', 'healthy control')	16	25	0.0256393	2.80017	3.13872	0	0.131057	0.11222
1881	CSF_CPM	('I', 'healthy control')	16	25	0.075521	5.68801	6.17721	0	0.251813	0.218311
1882	CSF_CLEC10A	('I', 'healthy control')	16	25	0.904205	0.00735482	0.00805085	0.822222	0.98401
1883	CSF_GCP5	('I', 'healthy control')	16	25	0.0408994	6.84495	7.09064	0	0.17653	0.151293
1884	CSF_BMP_4	('I', 'healthy control')	16	25	0.11794	3.65095	3.77571	0.0555556	0.324959	0.284155
1885	CSF_FcRL2	('I', 'healthy control')	16	25	0.758454	-0.183515	-0.0491824	0.755556	0.911998
1886	CSF_MDGA1	('I', 'healthy control')	16	25	0.0526667	6.30175	6.65182	0	0.204306	0.175154
1887	CSF_IL_5R_alpha	('I', 'healthy control')	16	25	0.778961	0.173589	0.177833	0.666667	0.927468
1888	CSF_PDGF_R_alpha	('I', 'healthy control')	16	25	0.11794	5.38015	5.55026	0	0.324959	0.284155
1889	CSF_CTSC	('I', 'healthy control')	16	25	0.841132	4.50284	4.47165	0	0.952746	0.915241
1890	CSF_CDH6	('I', 'healthy control')	16	25	0.267372	2.74978	2.79595	0	0.528454	0.478312
1891	CSF_DDR1	('I', 'healthy control')	16	25	0.0408994	7.22314	7.61806	0	0.17653	0.151293
1892	CSF_JAM_B	('I', 'healthy control')	16	25	0.0560151	9.63414	9.83439	0	0.207703	0.178146
1893	CSF_CTSS	('I', 'healthy control')	16	25	0.185854	6.05286	6.1288	0	0.423259	0.379091
1894	CSF_N_CDase	('I', 'healthy control')	16	25	0.728193	0.405037	0.947144	0.577778	0.897502
1895	CSF_NAAA	('I', 'healthy control')	16	25	0.659199	1.11491	1.5861	0.433333	0.855813	0.8074
1896	CSF_N2DL_2	('I', 'healthy control')	16	25	0.100247	4.96616	5.46961	0	0.29186	0.253896
1897	CSF_PLXNB1	('I', 'healthy control')	16	25	0.602256	3.02937	2.97537	0	0.814874	0.764617
1898	CSF_TNFRSF21	('I', 'healthy control')	16	25	0.478795	9.05535	9.06427	0	0.72216	0.670928
1899	CSF_CLM_1	('I', 'healthy control')	16	25	0.105893	6.25227	5.96473	0	0.30217	0.26378
1900	CSF_SPOCK1	('I', 'healthy control')	16	25	0.547615	7.06089	7.01123	0	0.772146	0.720019
1901	CSF_IL12	('I', 'healthy control')	16	25	0.698365	4.04255	4.00178	0	0.877072	0.830616
1902	CSF_Dkk_4	('I', 'healthy control')	16	25	0.989338	3.21464	3.28566	0	1	1
1903	CSF_EDA2R	('I', 'healthy control')	16	25	0.862086	7.32481	7.36453	0	0.966031	0.931437
1904	CSF_LAT	('I', 'healthy control')	16	25	0.968	-0.0190719	-0.00547525	0.911111	1
1905	CSF_NTRK3	('I', 'healthy control')	16	25	0.698365	6.92054	6.87758	0	0.877072	0.830616
1906	CSF_LAIR_2	('I', 'healthy control')	16	25	0.799574	7.19018	6.91104	0	0.933834	0.892049
1907	CSF_MANF	('I', 'healthy control')	16	25	0.0193595	2.44958	2.77182	0	0.109684	0.0934848
1908	CSF_TN_R	('I', 'healthy control')	16	25	0.152761	5.52522	5.61631	0	0.381141	0.336343
1909	CSF_CD200R1	('I', 'healthy control')	16	25	0.659227	0.943362	1.03189	0.0666667	0.855813	0.8074
1910	CSF_Nr_CAM	('I', 'healthy control')	16	25	0.968022	11.2196	11.2353	0	1	0.989645
1911	CSF_KYNU	('I', 'healthy control')	16	25	0.0526667	3.57803	3.30148	0	0.204306	0.175154
1912	CSF_IL8	('I', 'healthy control')	16	25	0.0526667	7.15298	6.85096	0	0.204306	0.175154
1913	CSF_VEGFA	('I', 'healthy control')	16	25	0.160581	9.20349	9.56292	0	0.388381	0.344017
1914	CSF_CD8A	('I', 'healthy control')	16	25	0.00019278	3.27661	4.01994	0	0.00452722	0.00373993
1915	CSF_MCP_3	('I', 'healthy control')	16	25	0.565283	0.0101836	0.0188068	0.766667	0.786232
1916	CSF_CDCP1	('I', 'healthy control')	16	25	0.0436098	2.08758	2.47423	0	0.182436	0.156309
1917	CSF_CD244	('I', 'healthy control')	16	25	0.659088	0.502216	0.397299	0.544444	0.855813
1918	CSF_IL7	('I', 'healthy control')	16	25	0.659171	0.191799	0.147652	0.577778	0.855813
1919	CSF_TNFRSF11B	('I', 'healthy control')	16	25	0.799574	9.44154	9.46121	0	0.933834	0.892049
1920	CSF_LAP_TGF_beta_1	('I', 'healthy control')	16	25	1.40553e-05	1.95431	2.78895	0	0.000877052	0.000721782
1921	CSF_uPA	('I', 'healthy control')	16	25	0.00168764	6.40528	6.79402	0	0.020127	0.016822
1922	CSF_IL6	('I', 'healthy control')	16	25	0.075521	2.42116	2.17196	0.0222222	0.251813	0.218311
1923	CSF_IL_17C	('I', 'healthy control')	16	25	0.512401	0.181166	0.029237	0.777778	0.74387
1924	CSF_MCP_1	('I', 'healthy control')	16	25	0.267372	11.6441	12.0285	0	0.528454	0.478312
1925	CSF_IL_17A	('I', 'healthy control')	16	25	0.156453	0.199947	0.0240743	0.766667	0.383495
1926	CSF_CXCL11	('I', 'healthy control')	16	25	0.0207882	1.8251	2.53598	0.0333333	0.114361	0.0973087
1927	CSF_AXIN1	('I', 'healthy control')	16	25	0.968	-0.00731724	-0.0087568	0.811111	1
1928	CSF_TRAIL	('I', 'healthy control')	16	25	0.698365	1.21259	1.24074	0.0222222	0.877072	0.830616
1929	CSF_IL_20RA	('I', 'healthy control')	16	25	0.228919	0.398038	0.521465	0.633333	0.482587
1930	CSF_CXCL9	('I', 'healthy control')	16	25	0.529962	2.63663	2.91636	0	0.763258	0.710948
1931	CSF_CST5	('I', 'healthy control')	16	25	0.0526667	5.0131	5.06591	0	0.204306	0.175154
1932	CSF_IL_2RB	('I', 'healthy control')	16	25	0.208951	0.664125	0.282775	0.611111	0.455892
1933	CSF_IL_1_alpha	('I', 'healthy control')	16	25	0.172666	-0.507159	-0.505494	0.744444	0.405593
1934	CSF_OSM	('I', 'healthy control')	16	25	0.0464703	0.667228	0.470761	0	0.190269	0.162779
1935	CSF_IL2	('I', 'healthy control')	16	25	0.60205	0.00586085	0.00543528	0.877778	0.814874
1936	CSF_CXCL1	('I', 'healthy control')	16	25	0.512603	5.87847	5.81825	0	0.74387	0.693265
1937	CSF_TSLP	('I', 'healthy control')	16	25	0.73819	0.0810381	0.05775	0.866667	0.903941
1938	CSF_CCL4	('I', 'healthy control')	16	25	0.547615	2.7708	2.81164	0	0.772146	0.720019
1939	CSF_CD6	('I', 'healthy control')	16	25	0.925435	0.0814886	0.0914529	0.666667	0.998425
1940	CSF_SCF	('I', 'healthy control')	16	25	0.414988	3.30552	3.50053	0	0.663948	0.615432
1941	CSF_IL18	('I', 'healthy control')	16	25	0.00127968	1.63557	1.19305	0	0.0167355	0.0140523
1942	CSF_SLAMF1	('I', 'healthy control')	16	25	0.883056	-0.0207951	-0.0194393	0.911111	0.976502
1943	CSF_TGF_alpha	('I', 'healthy control')	16	25	0.213955	4.48969	4.80816	0	0.46265	0.414151
1944	CSF_MCP_4	('I', 'healthy control')	16	25	0.000440607	5.39321	6.08689	0	0.00781236	0.00661926
1945	CSF_CCL11	('I', 'healthy control')	16	25	0.000263518	1.18597	1.55379	0.122222	0.00548117	0.00455546
1946	CSF_TNFSF14	('I', 'healthy control')	16	25	0.799514	0.530045	0.365939	0.5	0.933834
1947	CSF_FGF_23	('I', 'healthy control')	16	25	0.799514	0.0994784	0.0504988	0.766667	0.933834
1948	CSF_IL_10RA	('I', 'healthy control')	16	25	0.255766	0.0230346	0.0033962	0.855556	0.512774
1949	CSF_FGF_5	('I', 'healthy control')	16	25	0.968022	3.03491	3.02765	0	1	0.989645
1950	CSF_MMP_1	('I', 'healthy control')	16	25	0.0560151	5.56016	5.91736	0	0.207703	0.178146
1951	CSF_LIF_R	('I', 'healthy control')	16	25	0.883137	3.21317	3.16674	0	0.976502	0.94367
1952	CSF_FGF_21	('I', 'healthy control')	16	25	0.718188	0.635657	0.367425	0.533333	0.88963
1953	CSF_CCL19	('I', 'healthy control')	16	25	0.075521	6.53698	7.10395	0.0111111	0.251813	0.218311
1954	CSF_IL_15RA	('I', 'healthy control')	16	25	0.495301	0.00696912	-0.0241401	0.833333	0.730061
1955	CSF_IL_10RB	('I', 'healthy control')	16	25	0.946729	1.82223	1.91641	0	1	0.981585
1956	CSF_IL_22_RA1	('I', 'healthy control')	16	25	1	0	0	0.944444	1
1957	CSF_IL_18R1	('I', 'healthy control')	16	25	0.35646	2.90112	2.56914	0.0444444	0.612902	0.56156
1958	CSF_PD_L1	('I', 'healthy control')	16	25	0.58377	3.76054	3.75736	0	0.800851	0.750562
1959	CSF_CXCL5	('I', 'healthy control')	16	25	0.0336094	3.41753	3.74315	0.0111111	0.156453	0.133546
1960	CSF_TRANCE	('I', 'healthy control')	16	25	0.925422	0.0448951	0.0435748	0.888889	0.998425
1961	CSF_HGF	('I', 'healthy control')	16	25	0.0115495	7.02008	7.52023	0	0.0776125	0.065472
1962	CSF_IL_12B	('I', 'healthy control')	16	25	0.58377	0.709782	0.778107	0	0.800851	0.750562
1963	CSF_IL_24	('I', 'healthy control')	16	25	0.356229	0.0463351	0.0718162	0.833333	0.612902
1964	CSF_IL13	('I', 'healthy control')	16	25	0.738146	0.0578047	0.0507873	0.922222	0.903941
1965	CSF_ARTN	('I', 'healthy control')	16	25	0.820198	-0.018593	-0.0244956	0.877778	0.946858
1966	CSF_MMP_10	('I', 'healthy control')	16	25	0.512603	3.00663	3.28433	0	0.74387	0.693265
1967	CSF_IL10	('I', 'healthy control')	16	25	0.778877	0.0869801	0.0953315	0.733333	0.927468
1968	CSF_TNF	('I', 'healthy control')	16	25	0.7483	-0.355311	-0.446168	0.622222	0.907938
1969	CSF_CCL23	('I', 'healthy control')	16	25	0.168699	2.25244	2.59237	0	0.400025	0.354694
1970	CSF_CD5	('I', 'healthy control')	16	25	0.0526667	0.426307	0.58874	0	0.204306	0.175154
1971	CSF_CCL3	('I', 'healthy control')	16	25	0.565554	2.87663	2.80327	0	0.786232	0.735262
1972	CSF_Flt3L	('I', 'healthy control')	16	25	0.131037	7.40129	7.23142	0	0.343147	0.302233
1973	CSF_CXCL6	('I', 'healthy control')	16	25	0.00990664	3.01477	3.4962	0.0111111	0.0702471	0.0594399
1974	CSF_CXCL10	('I', 'healthy control')	16	25	0.968022	9.4061	9.42158	0	1	0.989645
1975	CSF_4E_BP1	('I', 'healthy control')	16	25	0.799566	1.89342	1.71312	0.0333333	0.933834	0.892049
1976	CSF_IL_20	('I', 'healthy control')	16	25	0.620802	0.00569236	0.00155129	0.888889	0.832872
1977	CSF_SIRT2	('I', 'healthy control')	16	25	0.914857	2.4744	2.48904	0.277778	0.992573	0.965161
1978	CSF_CCL28	('I', 'healthy control')	16	25	0.462339	1.1904	1.14618	0.244444	0.703197	0.652083
1979	CSF_DNER	('I', 'healthy control')	16	25	0.0712292	9.63822	9.71803	0	0.24307	0.211148
1980	CSF_EN_RAGE	('I', 'healthy control')	16	25	0.284923	0.276366	0.0981373	0.566667	0.54743
1981	CSF_CD40	('I', 'healthy control')	16	25	0.698365	8.25783	8.2256	0	0.877072	0.830616
1982	CSF_IL33	('I', 'healthy control')	16	25	1	0	0	0.944444	1
1983	CSF_IFN_gamma	('I', 'healthy control')	16	25	0.678542	0.262406	0.321609	0.611111	0.866522
1984	CSF_FGF_19	('I', 'healthy control')	16	25	0.00241803	3.92942	4.71115	0	0.0258871	0.0216506
1985	CSF_IL4	('I', 'healthy control')	16	25	0.547423	0.0565827	0.0509074	0.844444	0.772146
1986	CSF_LIF	('I', 'healthy control')	16	25	0.218781	0.378865	0.194242	0.466667	0.469647	0.420138
1987	CSF_NRTN	('I', 'healthy control')	16	25	0.194745	0.143388	0.017369	0.744444	0.437475
1988	CSF_MCP_2	('I', 'healthy control')	16	25	0.291114	4.46477	4.38679	0	0.552863	0.502754
1989	CSF_CASP_8	('I', 'healthy control')	16	25	0.698215	0.0781024	0.0445975	0.777778	0.877072
1990	CSF_CCL25	('I', 'healthy control')	16	25	0.841118	0.818775	0.936651	0.222222	0.952746	0.915241
1991	CSF_CX3CL1	('I', 'healthy control')	16	25	0.00110904	0.386005	1.01812	0.311111	0.0150443	0.0126561
1992	CSF_TNFRSF9	('I', 'healthy control')	16	25	0.678687	2.15679	2.19064	0	0.866522	0.821791
1993	CSF_NT_3	('I', 'healthy control')	16	25	0.904205	-0.0179175	0.00132583	0.911111	0.98401
1994	CSF_TWEAK	('I', 'healthy control')	16	25	0.698365	9.24331	9.15289	0	0.877072	0.830616
1995	CSF_CCL20	('I', 'healthy control')	16	25	0.414948	1.13529	1.4787	0.333333	0.663948	0.615432
1996	CSF_ST1A1	('I', 'healthy control')	16	25	0.239472	0.158342	0.000515364	0.811111	0.496923
1997	CSF_STAMBP	('I', 'healthy control')	16	25	0.968008	0.255495	0.197968	0.566667	1
1998	CSF_IL5	('I', 'healthy control')	16	25	0.883056	0.0118678	0.0177072	0.877778	0.976502
1999	CSF_ADA	('I', 'healthy control')	16	25	0.446242	3.73204	3.83489	0	0.688178	0.63819
2000	CSF_TNFB	('I', 'healthy control')	16	25	0.11794	1.01466	1.15798	0.122222	0.324959	0.284155
2001	CSF_CSF_1	('I', 'healthy control')	16	25	0.82029	8.28532	8.24855	0	0.946858	0.909125
2002	Plasma_NMNAT1	('I', 'healthy control')	18	25	6.25865e-06	3.91233	2.75254	0.0888889	0.000621313	0.000520362
2003	Plasma_NRP2	('I', 'healthy control')	18	25	0.853514	8.07596	8.07575	0	0.957408	0.922746
2004	Plasma_MAPT	('I', 'healthy control')	18	25	0.911736	0.00120262	0.00536875	0.966667	0.990662
2005	Plasma_CADM3	('I', 'healthy control')	18	25	0.739627	3.40196	3.34274	0	0.903941	0.857496
2006	Plasma_GDNF	('I', 'healthy control')	18	25	0.00499534	0.525977	0.0978229	0.777778	0.043293
2007	Plasma_UNC5C	('I', 'healthy control')	18	25	0.777092	4.42344	4.37623	0	0.927468	0.88453
2008	Plasma_VWC2	('I', 'healthy control')	18	25	0.739627	5.33556	5.46045	0	0.903941	0.857496
2009	Plasma_Siglec_9	('I', 'healthy control')	18	25	1	4.50294	4.57551	0	1	1
2010	Plasma_CLM_6	('I', 'healthy control')	18	25	0.000929097	5.95872	5.68827	0	0.0135277	0.011424
2011	Plasma_EZR	('I', 'healthy control')	18	25	1.55668e-05	5.80393	5.39413	0	0.000944386	0.000776561
2012	Plasma_SMOC2	('I', 'healthy control')	18	25	0.0630723	8.17473	8.32565	0	0.225819	0.19491
2013	Plasma_NBL1	('I', 'healthy control')	18	25	0.530157	4.81197	4.78541	0	0.763258	0.710948
2014	Plasma_EFNA4	('I', 'healthy control')	18	25	0.0153125	2.66561	2.45234	0.0111111	0.0926385	0.0784036
2015	Plasma_SCARB2	('I', 'healthy control')	18	25	4.15035e-05	5.2012	4.568	0	0.00181287	0.00150969
2016	Plasma_NCAN	('I', 'healthy control')	18	25	0.872866	8.41951	8.39367	0	0.969864	0.934984
2017	Plasma_PRTG	('I', 'healthy control')	18	25	0.101606	5.4754	5.62196	0	0.293733	0.255436
2018	Plasma_ROBO2	('I', 'healthy control')	18	25	0.117991	4.77603	4.91499	0	0.324959	0.284155
2019	Plasma_CRTAM	('I', 'healthy control')	18	25	0.872866	5.33948	5.34839	0	0.969864	0.934984
2020	Plasma_RGMA	('I', 'healthy control')	18	25	0.467692	10.4262	10.5307	0	0.707858	0.65801
2021	Plasma_PLXNB3	('I', 'healthy control')	18	25	0.0108344	4.09746	4.47181	0	0.073945	0.0624321
2022	Plasma_CPA2	('I', 'healthy control')	18	25	0.0826364	9.36136	9.60986	0	0.266283	0.230455
2023	Plasma_CD38	('I', 'healthy control')	18	25	0.0448145	5.50203	5.1844	0	0.184724	0.158099
2024	Plasma_SMPD1	('I', 'healthy control')	18	25	0.00131499	5.18501	4.45731	0	0.0169937	0.0142607
2025	Plasma_MSR1	('I', 'healthy control')	18	25	5.69531e-05	7.43644	6.97343	0	0.00202448	0.00167242
2026	Plasma_Alpha_2_MRAP	('I', 'healthy control')	18	25	0.777092	8.28476	8.15099	0	0.927468	0.88453
2027	Plasma_sFRP_3	('I', 'healthy control')	18	25	0.130019	5.48357	5.38604	0	0.342123	0.301479
2028	Plasma_EPHB6	('I', 'healthy control')	18	25	0.409535	4.23525	4.11427	0	0.660091	0.61063
2029	Plasma_RGMB	('I', 'healthy control')	18	25	0.0108344	6.14898	6.49469	0	0.073945	0.0624321
2030	Plasma_SIGLEC1	('I', 'healthy control')	18	25	1.48773e-06	6.47915	5.44542	0	0.000306944	0.000269926
2031	Plasma_CNTN5	('I', 'healthy control')	18	25	0.00446331	5.94557	6.32917	0	0.0396255	0.0334461
2032	Plasma_ADAM_22	('I', 'healthy control')	18	25	0.0475047	4.16347	4.34723	0	0.191068	0.163274
2033	Plasma_CLEC1B	('I', 'healthy control')	18	25	0.35591	9.85867	9.66812	0	0.612902	0.56156
2034	Plasma_ADAM_23	('I', 'healthy control')	18	25	0.00110659	4.03926	4.4676	0	0.0150443	0.0126561
2035	Plasma_MATN3	('I', 'healthy control')	18	25	2.14752e-06	9.6529	8.81843	0	0.000390848	0.00034087
2036	Plasma_RSPO1	('I', 'healthy control')	18	25	0.0870863	3.11836	2.85755	0	0.271709	0.235376
2037	Plasma_HAGH	('I', 'healthy control')	18	25	4.40467e-06	3.97272	2.1647	0.0888889	0.000530143	0.000447369
2038	Plasma_LXN	('I', 'healthy control')	18	25	0.00840994	0.34411	0.0279659	0.822222	0.062262
2039	Plasma_gal_8	('I', 'healthy control')	18	25	0.306942	6.45432	6.40892	0	0.568585	0.516799
2040	Plasma_BCAN	('I', 'healthy control')	18	25	0.0503293	3.96742	4.26687	0	0.19841	0.169971
2041	Plasma_LAYN	('I', 'healthy control')	18	25	0.179694	5.82307	5.63368	0	0.412673	0.368679
2042	Plasma_NEP	('I', 'healthy control')	18	25	0.70277	2.07238	2.2702	0	0.880075	0.833019
2043	Plasma_GDF_8	('I', 'healthy control')	18	25	0.00813374	2.77832	3.13638	0.1	0.0614675	0.0520202
2044	Plasma_THY_1	('I', 'healthy control')	18	25	0.295433	9.47174	9.29176	0	0.557479	0.505764
2045	Plasma_WFIKKN1	('I', 'healthy control')	18	25	0.149819	2.67211	2.8901	0	0.377835	0.333653
2046	Plasma_TMPRSS5	('I', 'healthy control')	18	25	0.758289	2.7077	2.6713	0	0.911998	0.867975
2047	Plasma_CDH3	('I', 'healthy control')	18	25	0.112313	7.16722	6.89344	0	0.313273	0.273882
2048	Plasma_GFR_alpha_1	('I', 'healthy control')	18	25	5.12811e-05	7.1679	6.69007	0	0.00202448	0.00167242
2049	Plasma_GM_CSF_R_alpha	('I', 'healthy control')	18	25	0.530157	5.56761	5.50391	0	0.763258	0.710948
2050	Plasma_Beta_NGF	('I', 'healthy control')	18	25	0.853426	0.0173656	0.013505	0.988889	0.957408
2051	Plasma_SCARA5	('I', 'healthy control')	18	25	0.395697	8.00216	8.16301	0	0.646678	0.597961
2052	Plasma_CD200	('I', 'healthy control')	18	25	0.252312	5.65785	5.87405	0	0.510686	0.462264
2053	Plasma_NTRK2	('I', 'healthy control')	18	25	0.000173833	5.42865	5.69776	0	0.00431422	0.00357074
2054	Plasma_GZMA	('I', 'healthy control')	18	25	0.0783725	6.53252	6.21927	0	0.255944	0.2215
2055	Plasma_G_CSF	('I', 'healthy control')	18	25	0.0783725	4.0603	3.60399	0	0.255944	0.2215
2056	Plasma_DRAXIN	('I', 'healthy control')	18	25	0.931336	3.42792	3.43231	0	0.999323	0.973137
2057	Plasma_SCARF2	('I', 'healthy control')	18	25	0.0703819	6.44819	6.52903	0	0.241152	0.209511
2058	Plasma_GDNFR_alpha_3	('I', 'healthy control')	18	25	9.54011e-05	4.10552	4.43414	0	0.00270592	0.00222094
2059	Plasma_PVR	('I', 'healthy control')	18	25	7.77483e-05	7.95382	7.63778	0	0.00237919	0.0019558
2060	Plasma_TNFRSF12A	('I', 'healthy control')	18	25	0.834249	3.61017	3.64555	0	0.952121	0.915221
2061	Plasma_SKR3	('I', 'healthy control')	18	25	0.452738	7.02632	6.90189	0	0.694856	0.644764
2062	Plasma_FLRT2	('I', 'healthy control')	18	25	0.498404	2.19403	2.20039	0	0.732142	0.681797
2063	Plasma_CPM	('I', 'healthy control')	18	25	0.273291	7.63005	7.70497	0	0.532285	0.481393
2064	Plasma_CLEC10A	('I', 'healthy control')	18	25	0.318745	4.83554	4.8133	0	0.585482	0.532054
2065	Plasma_GCP5	('I', 'healthy control')	18	25	0.834249	4.45262	4.35302	0	0.952121	0.915221
2066	Plasma_BMP_4	('I', 'healthy control')	18	25	0.00939788	3.2791	3.47099	0.0111111	0.0675164	0.0571732
2067	Plasma_FcRL2	('I', 'healthy control')	18	25	0.950925	4.60065	4.68904	0	1	0.982435
2068	Plasma_MDGA1	('I', 'healthy control')	18	25	0.54641	4.45217	4.56522	0	0.772146	0.720019
2069	Plasma_IL_5R_alpha	('I', 'healthy control')	18	25	0.00301206	4.01421	3.31906	0	0.0288523	0.0240139
2070	Plasma_PDGF_R_alpha	('I', 'healthy control')	18	25	0.0006505	6.17133	5.63138	0	0.01037	0.00880273
2071	Plasma_CTSC	('I', 'healthy control')	18	25	0.00059419	4.44549	3.64819	0	0.009542	0.00810513
2072	Plasma_CDH6	('I', 'healthy control')	18	25	0.872866	4.15826	4.14993	0	0.969864	0.934984
2073	Plasma_DDR1	('I', 'healthy control')	18	25	0.666599	6.20648	6.14696	0	0.858404	0.810503
2074	Plasma_JAM_B	('I', 'healthy control')	18	25	0.196198	6.84742	6.92051	0	0.439483	0.393748
2075	Plasma_CTSS	('I', 'healthy control')	18	25	0.000929097	5.4786	5.25589	0	0.0135277	0.011424
2076	Plasma_N_CDase	('I', 'healthy control')	18	25	0.042254	3.58421	4.06296	0	0.179869	0.154259
2077	Plasma_NAAA	('I', 'healthy control')	18	25	0.343229	2.72413	2.53213	0	0.604526	0.552839
2078	Plasma_N2DL_2	('I', 'healthy control')	18	25	0.123891	3.29296	3.1837	0	0.333507	0.292783
2079	Plasma_PLXNB1	('I', 'healthy control')	18	25	0.0596597	1.48068	1.3113	0.0444444	0.217524	0.187012
2080	Plasma_TNFRSF21	('I', 'healthy control')	18	25	0.562906	7.61247	7.55122	0	0.784048	0.732912
2081	Plasma_CLM_1	('I', 'healthy control')	18	25	0.00813374	7.01463	6.59928	0	0.0614675	0.0520202
2082	Plasma_SPOCK1	('I', 'healthy control')	18	25	0.00217686	2.68167	2.42586	0	0.0243808	0.0204344
2083	Plasma_IL12	('I', 'healthy control')	18	25	0.295433	7.89421	8.27378	0	0.557479	0.505764
2084	Plasma_Dkk_4	('I', 'healthy control')	18	25	0.343229	3.64465	3.72758	0	0.604526	0.552839
2085	Plasma_EDA2R	('I', 'healthy control')	18	25	0.037503	3.93508	3.72055	0	0.168043	0.143435
2086	Plasma_LAT	('I', 'healthy control')	18	25	0.318745	6.7998	6.47373	0	0.585482	0.532054
2087	Plasma_NTRK3	('I', 'healthy control')	18	25	0.00813374	6.42438	6.62102	0	0.0614675	0.0520202
2088	Plasma_LAIR_2	('I', 'healthy control')	18	25	0.024286	4.86324	4.49857	0.0111111	0.128428	0.109853
2089	Plasma_MANF	('I', 'healthy control')	18	25	0.0703819	8.55629	8.65839	0	0.241152	0.209511
2090	Plasma_TN_R	('I', 'healthy control')	18	25	0.273291	2.97319	3.10839	0	0.532285	0.481393
2091	Plasma_CD200R1	('I', 'healthy control')	18	25	0.950925	4.40427	4.43806	0	1	0.982435
2092	Plasma_Nr_CAM	('I', 'healthy control')	18	25	0.596602	9.46088	9.44163	0	0.813345	0.762567
2093	Plasma_KYNU	('I', 'healthy control')	18	25	0.0100934	8.74705	8.06466	0	0.0713399	0.0603531
2094	Plasma_IL8	('I', 'healthy control')	18	25	0.00236296	4.52691	3.85884	0	0.0254222	0.0212666
2095	Plasma_VEGFA	('I', 'healthy control')	18	25	0.0293525	10.5858	10.1795	0	0.144058	0.123196
2096	Plasma_CD8A	('I', 'healthy control')	18	25	0.409535	8.86669	8.45598	0	0.660091	0.61063
2097	Plasma_MCP_3	('I', 'healthy control')	18	25	0.0137801	0.874026	0.303563	0.622222	0.0877425
2098	Plasma_CDCP1	('I', 'healthy control')	18	25	0.0052032	1.79719	1.45004	0	0.0440457	0.0373823
2099	Plasma_CD244	('I', 'healthy control')	18	25	0.35591	4.84533	4.88544	0	0.612902	0.56156
2100	Plasma_IL7	('I', 'healthy control')	18	25	0.796027	1.24248	1.25066	0.0333333	0.932684	0.890367
2101	Plasma_TNFRSF11B	('I', 'healthy control')	18	25	0.00236296	9.90039	9.39079	0	0.0254222	0.0212666
2102	Plasma_LAP_TGF_beta_1	('I', 'healthy control')	18	25	0.0448145	5.1915	4.87288	0	0.184724	0.158099
2103	Plasma_uPA	('I', 'healthy control')	18	25	0.0826364	9.12943	9.31215	0	0.266283	0.230455
2104	Plasma_IL6	('I', 'healthy control')	18	25	0.00782616	1.18465	0.535794	0.444444	0.0601843	0.0509868
2105	Plasma_IL_17C	('I', 'healthy control')	18	25	0.0563925	2.36459	1.71765	0.0888889	0.208748	0.179021
2106	Plasma_MCP_1	('I', 'healthy control')	18	25	0.579639	10.7785	10.6755	0	0.797689	0.748005
2107	Plasma_IL_17A	('I', 'healthy control')	18	25	0.0258162	0.408183	0.0868732	0.766667	0.131057
2108	Plasma_CXCL11	('I', 'healthy control')	18	25	0.00110659	8.42451	7.29268	0	0.0150443	0.0126561
2109	Plasma_AXIN1	('I', 'healthy control')	18	25	0.382146	4.24179	4.27773	0	0.642005	0.593618
2110	Plasma_TRAIL	('I', 'healthy control')	18	25	0.318745	6.6388	6.81103	0	0.585482	0.532054
2111	Plasma_IL_20RA	('I', 'healthy control')	18	25	0.950901	-0.0170371	-0.0159022	0.977778	1
2112	Plasma_CXCL9	('I', 'healthy control')	18	25	0.970543	6.50964	6.58586	0	1	0.990975
2113	Plasma_CST5	('I', 'healthy control')	18	25	0.0965659	5.82768	5.55952	0	0.285784	0.247929
2114	Plasma_IL_2RB	('I', 'healthy control')	18	25	1	-0.0497703	-0.0187149	0.922222	1
2115	Plasma_IL_1_alpha	('I', 'healthy control')	18	25	0.57941	-0.349708	-0.349753	0.988889	0.797689
2116	Plasma_OSM	('I', 'healthy control')	18	25	0.000282108	4.87245	3.61342	0	0.0056525	0.00469105
2117	Plasma_IL2	('I', 'healthy control')	18	25	1	0	0	1	1
2118	Plasma_CXCL1	('I', 'healthy control')	18	25	0.684594	8.96106	8.95858	0	0.872064	0.826416
2119	Plasma_TSLP	('I', 'healthy control')	18	25	0.739532	-0.00244271	0.000588615	0.944444	0.903941
2120	Plasma_CCL4	('I', 'healthy control')	18	25	0.467692	4.99533	4.97387	0	0.707858	0.65801
2121	Plasma_CD6	('I', 'healthy control')	18	25	0.631187	4.24099	4.36783	0	0.835462	0.78718
2122	Plasma_SCF	('I', 'healthy control')	18	25	0.0258835	8.04666	8.31877	0	0.131057	0.11222
2123	Plasma_IL18	('I', 'healthy control')	18	25	1.39193e-05	8.29919	7.52763	0	0.000877052	0.000721782
2124	Plasma_SLAMF1	('I', 'healthy control')	18	25	0.10953	1.34327	0.621056	0.455556	0.308204	0.26917
2125	Plasma_TGF_alpha	('I', 'healthy control')	18	25	0.000232836	2.44003	1.97603	0	0.0051365	0.00427928
2126	Plasma_MCP_4	('I', 'healthy control')	18	25	0.777092	13.9081	13.8731	0	0.927468	0.88453
2127	Plasma_CCL11	('I', 'healthy control')	18	25	0.815083	7.14267	7.09622	0	0.945955	0.905878
2128	Plasma_TNFSF14	('I', 'healthy control')	18	25	0.00120664	3.62998	2.99598	0	0.0160516	0.0134863
2129	Plasma_FGF_23	('I', 'healthy control')	18	25	0.17163	0.0975074	-0.0148283	0.888889	0.404794
2130	Plasma_IL_10RA	('I', 'healthy control')	18	25	0.355765	0.0932565	0.1022	0.733333	0.612902
2131	Plasma_FGF_5	('I', 'healthy control')	18	25	0.467423	0.0344251	0.0231978	0.966667	0.707858
2132	Plasma_MMP_1	('I', 'healthy control')	18	25	0.0532933	13.0996	12.4341	0	0.205278	0.176231
2133	Plasma_LIF_R	('I', 'healthy control')	18	25	0.00184435	3.12797	2.79444	0	0.0217733	0.0181934
2134	Plasma_FGF_21	('I', 'healthy control')	18	25	0.631187	3.28527	3.67826	0.0333333	0.835462	0.78718
2135	Plasma_CCL19	('I', 'healthy control')	18	25	0.318745	9.05108	8.27405	0	0.585482	0.532054
2136	Plasma_IL_15RA	('I', 'healthy control')	18	25	0.00216929	0.315191	0.0422369	0.611111	0.0243808
2137	Plasma_IL_10RB	('I', 'healthy control')	18	25	0.596602	5.25648	5.23467	0	0.813345	0.762567
2138	Plasma_IL_22_RA1	('I', 'healthy control')	18	25	1	0	0	1	1
2139	Plasma_IL_18R1	('I', 'healthy control')	18	25	0.00353112	7.40247	6.96677	0	0.0326778	0.0272802
2140	Plasma_PD_L1	('I', 'healthy control')	18	25	7.77483e-05	4.97526	4.3541	0	0.00237919	0.0019558
2141	Plasma_CXCL5	('I', 'healthy control')	18	25	0.0227747	9.52024	10.3172	0	0.123291	0.10492
2142	Plasma_TRANCE	('I', 'healthy control')	18	25	0.0116234	3.07053	3.77587	0	0.0778698	0.065678
2143	Plasma_HGF	('I', 'healthy control')	18	25	0.00143226	8.08394	7.37041	0	0.0178709	0.0149632
2144	Plasma_IL_12B	('I', 'healthy control')	18	25	0.284216	4.93267	5.19916	0	0.546897	0.494757
2145	Plasma_IL_24	('I', 'healthy control')	18	25	0.814973	-0.0176479	-0.00492025	0.966667	0.945955
2146	Plasma_IL13	('I', 'healthy control')	18	25	0.467423	-0.0329937	-0.0197078	0.988889	0.707858
2147	Plasma_ARTN	('I', 'healthy control')	18	25	0.853426	-0.0298807	-0.0245768	0.988889	0.957408
2148	Plasma_MMP_10	('I', 'healthy control')	18	25	0.423656	8.02458	7.95896	0	0.668544	0.618999
2149	Plasma_IL10	('I', 'healthy control')	18	25	0.00353112	3.49698	2.78617	0	0.0326778	0.0272802
2150	Plasma_TNF	('I', 'healthy control')	18	25	3.35124e-05	1.74569	1.23949	0	0.00166343	0.00136076
2151	Plasma_CCL23	('I', 'healthy control')	18	25	0.0448145	10.1706	9.69908	0	0.184724	0.158099
2152	Plasma_CD5	('I', 'healthy control')	18	25	0.343229	4.52723	4.35182	0	0.604526	0.552839
2153	Plasma_CCL3	('I', 'healthy control')	18	25	0.530157	4.64977	4.48718	0	0.763258	0.710948
2154	Plasma_Flt3L	('I', 'healthy control')	18	25	0.164245	7.57536	7.9246	0	0.391807	0.347359
2155	Plasma_CXCL6	('I', 'healthy control')	18	25	0.872866	7.49306	7.41092	0	0.969864	0.934984
2156	Plasma_CXCL10	('I', 'healthy control')	18	25	0.000129112	10.3694	8.93114	0	0.00332752	0.00272429
2157	Plasma_4E_BP1	('I', 'healthy control')	18	25	1.39193e-05	8.59076	6.61752	0	0.000877052	0.000721782
2158	Plasma_IL_20	('I', 'healthy control')	18	25	0.630981	-5.03094e-06	0.00324432	0.966667	0.835462
2159	Plasma_SIRT2	('I', 'healthy control')	18	25	0.0052032	4.17344	3.22471	0.122222	0.0440457	0.0373823
2160	Plasma_CCL28	('I', 'healthy control')	18	25	0.156907	1.69122	1.61053	0	0.384175	0.339478
2161	Plasma_DNER	('I', 'healthy control')	18	25	0.042254	7.46528	7.66176	0	0.179869	0.154259
2162	Plasma_EN_RAGE	('I', 'healthy control')	18	25	0.0133558	2.08821	1.63797	0	0.0855953	0.0720196
2163	Plasma_CD40	('I', 'healthy control')	18	25	0.739627	10.3786	10.2303	0	0.903941	0.857496
2164	Plasma_IL33	('I', 'healthy control')	18	25	1	0	0	1	1
2165	Plasma_IFN_gamma	('I', 'healthy control')	18	25	0.872866	6.31173	6.37027	0	0.969864	0.934984
2166	Plasma_FGF_19	('I', 'healthy control')	18	25	0.579639	7.90818	8.1705	0	0.797689	0.748005
2167	Plasma_IL4	('I', 'healthy control')	18	25	0.6754	-0.0343681	-0.0357385	0.877778	0.866522
2168	Plasma_LIF	('I', 'healthy control')	18	25	0.911736	1.00725e-05	0.00852989	0.966667	0.990662
2169	Plasma_NRTN	('I', 'healthy control')	18	25	1	0	0	1	1
2170	Plasma_MCP_2	('I', 'healthy control')	18	25	0.130019	8.06871	7.85643	0	0.342123	0.301479
2171	Plasma_CASP_8	('I', 'healthy control')	18	25	4.60864e-05	1.59572	0.445828	0.433333	0.00197358	0.00164218
2172	Plasma_CCL25	('I', 'healthy control')	18	25	0.514153	5.48968	5.63365	0	0.745624	0.694823
2173	Plasma_CX3CL1	('I', 'healthy control')	18	25	0.000232836	3.28233	2.56646	0	0.0051365	0.00427928
2174	Plasma_TNFRSF9	('I', 'healthy control')	18	25	0.54641	5.71158	5.63514	0	0.772146	0.720019
2175	Plasma_NT_3	('I', 'healthy control')	18	25	0.289752	1.48316	1.52415	0.4	0.551479	0.501394
2176	Plasma_TWEAK	('I', 'healthy control')	18	25	0.0312322	7.6679	7.81332	0	0.149707	0.127755
2177	Plasma_CCL20	('I', 'healthy control')	18	25	0.196198	6.60479	6.15708	0	0.439483	0.393748
2178	Plasma_ST1A1	('I', 'healthy control')	18	25	0.824633	0.299112	0.345256	0.566667	0.947396
2179	Plasma_STAMBP	('I', 'healthy control')	18	25	0.0213458	4.41594	3.78755	0	0.11684	0.0993862
2180	Plasma_IL5	('I', 'healthy control')	18	25	0.83415	0.0755567	0.0521144	0.955556	0.952121
2181	Plasma_ADA	('I', 'healthy control')	18	25	0.012463	4.3156	4.1039	0	0.0819853	0.0690804
2182	Plasma_TNFB	('I', 'healthy control')	18	25	0.970543	3.66015	3.56243	0	1	0.990975
2183	Plasma_CSF_1	('I', 'healthy control')	18	25	0.000310258	9.07136	8.82529	0	0.00613082	0.00511048
